# Multi-omic network analysis identifies dysregulated neurobiological pathways in opioid addiction

**DOI:** 10.1101/2024.01.04.24300831

**Authors:** Kyle A. Sullivan, David Kainer, Matthew Lane, Mikaela Cashman, J. Izaak Miller, Michael R. Garvin, Alice Townsend, Bryan C. Quach, Caryn Willis, Peter Kruse, Nathan C. Gaddis, Ravi Mathur, Olivia Corradin, Brion S. Maher, Peter C. Scacheri, Sandra Sanchez-Roige, Abraham A. Palmer, Vanessa Troiani, Elissa J. Chesler, Rachel L. Kember, Henry R. Kranzler, Amy C. Justice, Ke Xu, Bradley E. Aouizerat, VA Million Veteran Program, Dana B. Hancock, Eric O. Johnson, Daniel A. Jacobson

**Author notes:** This manuscript has been authored by UT-Battelle, LLC under Contract No. DE-AC05-00OR22725 with the U.S. Department of Energy. The United States Government retains and the publisher, by accepting the article for publication, acknowledges that the United States Government retains a non-exclusive, paid-up, irrevocable, world-wide license to publish or reproduce the published form of this manuscript, or allow others to do so, for United States Government purposes. The Department of Energy will provide public access to these results of federally sponsored research in accordance with the DOE Public Access Plan (http://energy.gov/downloads/doe-public-access-plan).

## Abstract

Opioid addiction constitutes a public health crisis in the United States and opioids cause the most drug overdose deaths in Americans. Yet, opioid addiction treatments have limited efficacy. To help address this problem, we used network-based machine learning techniques to integrate results from genome-wide association studies (GWAS) of opioid use disorder and problematic prescription opioid misuse with transcriptomic, proteomic, and epigenetic data from the dorsolateral prefrontal cortex (dlPFC) in opioid overdose victims. We identified 211 highly interrelated genes identified by GWAS or dysregulation in the dlPFC of individuals with opioid overdose victims that implicated the Akt, BDNF, and ERK pathways, identifying 414 drugs targeting 48 of these opioid addiction-associated genes. This included drugs used to treat other substance use disorders and antidepressant drugs. Our synthesis of multi-omics using a systems biology approach revealed key gene targets that could contribute to drug repurposing, genetics-informed addiction treatment, and future discovery.

## Supplementary Tables 1-16 for "Multi-omic network analysis identifies dysregulated neurobiological pathways in opioid addiction" (part 1 of 3)

### Sheet: Table of Contents
Supplementary Tables Table of Contents
Table	Description
Supplementary Table 1	Genes present in multiplex network associated with differential H3K27ac ChIP-seq or variable enhancer loci in dlPFC of subjects who died from opioid overdose.
Supplementary Table 2	Genes present in multiplex network associated with differential DNA methylation in dlPFC of subjects who died from opioid overdose.
Supplementary Table 3	Genes present in multiplex network associated with opioid addiction genome-wide association study (GWAS) significant loci.
Supplementary Table 4	Genes present in multiplex network associated with differentially abudant proteins by LC/MS proteomics in dlPFC of subjects who died from opioid overdose.
Supplementary Table 5	Genes present in multiplex network associated with differentially expressed transcripts by RNA-seq in dlPFC of subjects who died from opioid overdose.
Supplementary Table 6	All 404 multi-omic opioid addiciton genes present in the multiplex network.
Supplementary Table 7	Multi-omic opioid addiction genes not present in the multiplex network.
Supplementary Table 8	All 211 highly interrelated opioid addiction genes retained by GRIN.
Supplementary Table 9	Opioid addiction genes removed by GRIN.
Supplementary Table 10	Gene Ontology Biological Processes enriched for 404 opioid addiction genes prior to GRIN.
Supplementary Table 11	Gene Ontology Biological Processes enriched for 211 GRIN-filtered opioid addiction genes.
Supplementary Table 12	High confidence genes retained by GRIN that replicated across 2 or more studies and/or previously implicated in substance use disorder research.
Supplementary Table 13	Gene Ontology, biological pathway, and transcription factor binding site gene set enrichments for 50 high confidence opioid addiction genes.
Supplementary Table 14	Shortest path network connections of each pair of 50 high confidence opioid addiction genes.
Supplementary Table 15	Network-connecting genes from shortest paths network that were part of 211 GRIN-filtered opioid addiction genes but not in high confidence subset.
Supplementary Table 16	Drug-gene target network of GRIN retained opioid addiction genes containing 414 drugs and 48 gene targets.

### Sheet: SupplementaryTable1
Genes Identified by H3K27ac ChIP-seq or H3K27ac ChIP-seq/pcHi-C Variable Enhancer Loci (VEL)	GeneSymbol	GENCODE_ID	Chromosome	Gene_Start_GRCh37	Gene_End_GRCh37	log2FC	P.Value	adj.P.Val	ChIP_Peak_Start	ChIP_Peak_End	ChIP_PeakWidth	ChIP_DistanceToTSS_GRCh37	ChIP_Peak_Annotation_GRCh37	pcHi-C_ChIP-seq_VEL_Start	pcHi-C_ChIP-seq_VEL_End	pcHi-C_ChIP-seq_VEL_Width	Reference	DOI	PMID	NumControls	NumCases	Cell_Sorted
ChIP-seq_dlPFC_NeuN+	ABCC8	ENSG00000006071	11	17414432	17498449	-0.237961	8.31e-10	8.31e-10	17478492	17480412	1921	18037	Intron (uc001mnc.3/6833, intron 6 of 38)	NA	NA	NA	Corradin et al., 2022	﻿10.1038/s41380-022-01477-y	35301427	51	51	NeuN+
ChIP-seq_dlPFC_NeuN+	ACYP2	ENSG00000170634	2	54197975	54532437	-0.26727	5.58e-10	5.58e-10	54290539	54293718	3180	-48692	Distal Intergenic	NA	NA	NA	Corradin et al., 2022	﻿10.1038/s41380-022-01477-y	35301427	51	51	NeuN+
ChIP-seq_dlPFC_NeuN+	ADAMTSL3	ENSG00000156218	15	84322838	84708594	-0.281416	3.98e-09	3.98e-09	84478061	84481053	2993	155223	Intron (uc002bjy.1/57188, intron 5 of 8)	NA	NA	NA	Corradin et al., 2022	﻿10.1038/s41380-022-01477-y	35301427	51	51	NeuN+
ChIP-seq_dlPFC_NeuN+	ADRA1D	ENSG00000171873	20	4201329	4229721	-0.283803	7.55e-09	7.55e-09	4355027	4357723	2697	-125368	Distal Intergenic	NA	NA	NA	Corradin et al., 2022	﻿10.1038/s41380-022-01477-y	35301427	51	51	NeuN+
ChIP-seq_dlPFC_NeuN+	ADTRP	ENSG00000111863	6	11712287	11807279	-0.28275	3.6e-10	3.6e-10	11701320	11704025	2706	75255	Distal Intergenic	NA	NA	NA	Corradin et al., 2022	﻿10.1038/s41380-022-01477-y	35301427	51	51	NeuN+
ChIP-seq_dlPFC_NeuN+	AFF3	ENSG00000144218	2	100162323	100759201	-0.205579	2.96e-10	2.96e-10	100496586	100497723	1138	261314	Intron (uc002taf.3/3899, intron 6 of 23)	NA	NA	NA	Corradin et al., 2022	﻿10.1038/s41380-022-01477-y	35301427	51	51	NeuN+
ChIP-seq_dlPFC_NeuN+	AFF3	ENSG00000144218	2	100162323	100759201	-0.197093	1.71e-09	1.71e-09	100483764	100485691	1928	273346	Intron (uc002taf.3/3899, intron 6 of 23)	NA	NA	NA	Corradin et al., 2022	﻿10.1038/s41380-022-01477-y	35301427	51	51	NeuN+
ChIP-seq_dlPFC_NeuN+	AFF3	ENSG00000144218	2	100162323	100759201	-0.187591	3.02e-08	3.02e-08	100498267	100499581	1315	259456	Intron (uc002taf.3/3899, intron 6 of 23)	NA	NA	NA	Corradin et al., 2022	﻿10.1038/s41380-022-01477-y	35301427	51	51	NeuN+
ChIP-seq_dlPFC_NeuN+	AHRR	ENSG00000063438	5	304291	438406	-0.196152	6.32e-08	6.32e-08	290386	293667	3282	-10625	Intron (uc003jat.1/10016, intron 2 of 5)	NA	NA	NA	Corradin et al., 2022	﻿10.1038/s41380-022-01477-y	35301427	51	51	NeuN+
ChIP-seq_dlPFC_NeuN+	ANP32D	ENSG00000139223	12	48866448	48866843	-0.194652	4.13e-08	4.13e-08	48834555	48837114	2560	-29334	Distal Intergenic	NA	NA	NA	Corradin et al., 2022	﻿10.1038/s41380-022-01477-y	35301427	51	51	NeuN+
ChIP-seq_dlPFC_NeuN+	AP1S3	ENSG00000152056	2	224616403	224702744	-0.366808	4.42e-10	4.42e-10	224588337	224591606	3270	110713	Distal Intergenic	NA	NA	NA	Corradin et al., 2022	﻿10.1038/s41380-022-01477-y	35301427	51	51	NeuN+
ChIP-seq_dlPFC_NeuN+	AP1S3	ENSG00000152056	2	224616403	224702744	-0.27338	6.29e-08	6.29e-08	224592659	224592842	184	109477	Distal Intergenic	NA	NA	NA	Corradin et al., 2022	﻿10.1038/s41380-022-01477-y	35301427	51	51	NeuN+
ChIP-seq_dlPFC_NeuN+	APOL5	ENSG00000128313	22	36113919	36125530	-0.209212	1.54e-08	1.54e-08	36181948	36183418	1471	68029	Intron (uc003aoh.4/23543, intron 2 of 11)	NA	NA	NA	Corradin et al., 2022	﻿10.1038/s41380-022-01477-y	35301427	51	51	NeuN+
ChIP-seq_dlPFC_NeuN+	ASAP1	ENSG00000153317	8	131064353	131455906	-0.192542	3.46e-08	3.46e-08	131452635	131454919	2285	987	Promoter	NA	NA	NA	Corradin et al., 2022	﻿10.1038/s41380-022-01477-y	35301427	51	51	NeuN+
ChIP-seq_dlPFC_NeuN+	ASAP2	ENSG00000151693	2	9346894	9545812	-0.220104	9.52e-10	9.52e-10	9377875	9380052	2178	30981	Intron (uc002qzh.2/8853, intron 1 of 27)	NA	NA	NA	Corradin et al., 2022	﻿10.1038/s41380-022-01477-y	35301427	51	51	NeuN+
ChIP-seq_pcHi-C_VELs_dlPFC_NeuN+	ASTN2	ENSG00000148219	9	119187504	120177348	NA	6.68498e-12	6.68498e-12	NA	NA	NA	NA	NA	119491639	120255300	763662	Corradin et al., 2022	﻿10.1038/s41380-022-01477-y	35301427	51	51	NeuN+
ChIP-seq_dlPFC_NeuN+	ATP6V1C1	ENSG00000155097	8	104033291	104085279	-0.210976	7.49e-08	7.49e-08	104089547	104090478	932	56299	Distal Intergenic	NA	NA	NA	Corradin et al., 2022	﻿10.1038/s41380-022-01477-y	35301427	51	51	NeuN+
ChIP-seq_dlPFC_NeuN+	ATXN7L1	ENSG00000146776	7	105245514	105517050	-0.212615	5.37e-09	5.37e-09	105312996	105315377	2382	-91020	Intron (uc003vdf.2/222255, intron 1 of 9)	NA	NA	NA	Corradin et al., 2022	﻿10.1038/s41380-022-01477-y	35301427	51	51	NeuN+
ChIP-seq_dlPFC_NeuN+	B4GALT3	ENSG00000158850	1	161141100	161147287	-0.210813	2.47e-09	2.47e-09	161152487	161154319	1833	-4729	Distal Intergenic	NA	NA	NA	Corradin et al., 2022	﻿10.1038/s41380-022-01477-y	35301427	51	51	NeuN+
ChIP-seq_dlPFC_NeuN+	BAIAP2L1	ENSG00000006453	7	97920963	98030380	-0.227678	5.43e-10	5.43e-10	98091307	98095044	3738	-60880	Distal Intergenic	NA	NA	NA	Corradin et al., 2022	﻿10.1038/s41380-022-01477-y	35301427	51	51	NeuN+
ChIP-seq_dlPFC_NeuN+	BOD1L2	ENSG00000228075	18	54814293	54817531	-0.259304	3.35e-08	3.35e-08	54780607	54782109	1503	-32184	Distal Intergenic	NA	NA	NA	Corradin et al., 2022	﻿10.1038/s41380-022-01477-y	35301427	51	51	NeuN+
ChIP-seq_dlPFC_NeuN+	C15orf32	ENSG00000183643	15	93014884	93044347	-0.300853	6.02e-10	6.02e-10	93033946	93035876	1931	19039	Intron (uc002brc.1/145858, intron 2 of 2)	NA	NA	NA	Corradin et al., 2022	﻿10.1038/s41380-022-01477-y	35301427	51	51	NeuN+
ChIP-seq_dlPFC_NeuN+	C15orf32	ENSG00000183643	15	93014884	93044347	-0.263343	1.16e-10	1.16e-10	93036002	93037177	1176	21095	Intron (uc002brc.1/145858, intron 2 of 2)	NA	NA	NA	Corradin et al., 2022	﻿10.1038/s41380-022-01477-y	35301427	51	51	NeuN+
ChIP-seq_dlPFC_NeuN+	C16orf87	ENSG00000155330	16	46830519	46865323	-0.22052	6.02e-08	6.02e-08	46890188	46892636	2449	-25114	Distal Intergenic	NA	NA	NA	Corradin et al., 2022	﻿10.1038/s41380-022-01477-y	35301427	51	51	NeuN+
ChIP-seq_dlPFC_NeuN+	C21orf62	ENSG00000205929	21	34162985	34186053	-0.244544	1.59e-08	1.59e-08	34206291	34208784	2494	-20238	Distal Intergenic	NA	NA	NA	Corradin et al., 2022	﻿10.1038/s41380-022-01477-y	35301427	51	51	NeuN+
ChIP-seq_dlPFC_NeuN+	C5orf64	ENSG00000178722	5	60933535	61047590	-0.289322	2.34e-09	2.34e-09	61177116	61178591	1476	243480	Distal Intergenic	NA	NA	NA	Corradin et al., 2022	﻿10.1038/s41380-022-01477-y	35301427	51	51	NeuN+
ChIP-seq_dlPFC_NeuN+	CA12	ENSG00000074410	15	63613577	63674360	-0.181321	1.67e-08	1.67e-08	63639751	63642040	2290	32035	Intron (uc002amc.3/771, intron 2 of 10)	NA	NA	NA	Corradin et al., 2022	﻿10.1038/s41380-022-01477-y	35301427	51	51	NeuN+
ChIP-seq_dlPFC_NeuN+	CACNB2	ENSG00000165995	10	18429606	18830798	-0.29368	8.68e-10	8.68e-10	18452381	18454651	2271	22775	Intron (uc001ipr.2/783, intron 2 of 13)	NA	NA	NA	Corradin et al., 2022	﻿10.1038/s41380-022-01477-y	35301427	51	51	NeuN+
ChIP-seq_dlPFC_NeuN+	CAPN13	ENSG00000162949	2	30945637	31043408	-0.198888	1.01e-08	1.01e-08	31149559	31151303	1745	-119248	Intron (uc002rnq.3/79623, intron 13 of 16)	NA	NA	NA	Corradin et al., 2022	﻿10.1038/s41380-022-01477-y	35301427	51	51	NeuN+
ChIP-seq_dlPFC_NeuN+	CAPN3	ENSG00000092529	15	42640301	42704516	-0.238606	2.59e-08	2.59e-08	42677454	42680636	3183	37153	5' UTR	NA	NA	NA	Corradin et al., 2022	﻿10.1038/s41380-022-01477-y	35301427	51	51	NeuN+
ChIP-seq_dlPFC_NeuN+	CD180	ENSG00000134061	5	66478103	66492627	-0.321236	2.6e-08	2.6e-08	66600011	66601916	1906	-107394	Distal Intergenic	NA	NA	NA	Corradin et al., 2022	﻿10.1038/s41380-022-01477-y	35301427	51	51	NeuN+
ChIP-seq_dlPFC_NeuN+	CDH6	ENSG00000113361	5	31193857	31329253	-0.236536	3.45e-08	3.45e-08	31080493	31080909	417	-112853	Distal Intergenic	NA	NA	NA	Corradin et al., 2022	﻿10.1038/s41380-022-01477-y	35301427	51	51	NeuN+
ChIP-seq_dlPFC_NeuN+	CDS1	ENSG00000163624	4	85504132	85572491	-0.193016	6.73e-08	6.73e-08	85599298	85601584	2287	95241	Exon (uc003hpc.3/23001, exon 2 of 5)	NA	NA	NA	Corradin et al., 2022	﻿10.1038/s41380-022-01477-y	35301427	51	51	NeuN+
ChIP-seq_dlPFC_NeuN+	CEP128	ENSG00000100629	14	80943330	81425861	-0.211082	6.57e-08	6.57e-08	81444411	81445273	863	-18583	Intron (uc001xvb.1/7253, intron 1 of 7)	NA	NA	NA	Corradin et al., 2022	﻿10.1038/s41380-022-01477-y	35301427	51	51	NeuN+
ChIP-seq_dlPFC_NeuN+	CFAP221	ENSG00000163075	2	120302008	120419827	-0.222394	4.61e-08	4.61e-08	120355957	120357785	1829	53949	Intron (uc010yyq.3/200373, intron 6 of 17)	NA	NA	NA	Corradin et al., 2022	﻿10.1038/s41380-022-01477-y	35301427	51	51	NeuN+
ChIP-seq_dlPFC_NeuN+	CFAP91	ENSG00000183833	3	119421869	119485949	-0.265759	5.74e-08	5.74e-08	119447987	119451495	3509	26118	Exon (uc010hqy.2/89876, exon 8 of 13)	NA	NA	NA	Corradin et al., 2022	﻿10.1038/s41380-022-01477-y	35301427	51	51	NeuN+
ChIP-seq_dlPFC_NeuN+	CITED1	ENSG00000125931	X	71521488	71527037	-0.277641	8.58e-09	8.58e-09	71566217	71569231	3015	-39180	Intron (uc011mqe.2/55869, intron 7 of 7)	NA	NA	NA	Corradin et al., 2022	﻿10.1038/s41380-022-01477-y	35301427	51	51	NeuN+
ChIP-seq_dlPFC_NeuN+	COL22A1	ENSG00000169436	8	139600478	139926249	-0.371287	2.95e-10	2.95e-10	139855175	139855905	731	70331	Intron (uc003yvd.3/169044, intron 4 of 64)	NA	NA	NA	Corradin et al., 2022	﻿10.1038/s41380-022-01477-y	35301427	51	51	NeuN+
ChIP-seq_dlPFC_NeuN+	COL22A1	ENSG00000169436	8	139600478	139926249	-0.325215	4.56e-09	4.56e-09	139856194	139856662	469	69574	Exon (uc003yvd.3/169044, exon 4 of 65)	NA	NA	NA	Corradin et al., 2022	﻿10.1038/s41380-022-01477-y	35301427	51	51	NeuN+
ChIP-seq_dlPFC_NeuN+	COL22A1	ENSG00000169436	8	139600478	139926249	-0.198266	1.78e-08	1.78e-08	139799528	139800040	513	126196	Intron (uc003yvd.3/169044, intron 12 of 64)	NA	NA	NA	Corradin et al., 2022	﻿10.1038/s41380-022-01477-y	35301427	51	51	NeuN+
ChIP-seq_dlPFC_NeuN+	COLGALT2	ENSG00000198756	1	183898796	184006863	-0.299776	4.55e-08	4.55e-08	183970600	183973049	2450	33829	Intron (uc010poj.1/23127, intron 1 of 11)	NA	NA	NA	Corradin et al., 2022	﻿10.1038/s41380-022-01477-y	35301427	51	51	NeuN+
ChIP-seq_dlPFC_NeuN+	CPQ	ENSG00000104324	8	97657455	98161882	-0.261676	7.71e-09	7.71e-09	97926924	97928433	1510	269425	Intron (uc003yhw.3/10404, intron 4 of 7)	NA	NA	NA	Corradin et al., 2022	﻿10.1038/s41380-022-01477-y	35301427	51	51	NeuN+
ChIP-seq_dlPFC_NeuN+	CREB5	ENSG00000146592	7	28338940	28865511	-0.265076	6.39e-09	6.39e-09	28847758	28849344	1587	148685	Exon (uc003szo.3/9586, exon 8 of 10)	NA	NA	NA	Corradin et al., 2022	﻿10.1038/s41380-022-01477-y	35301427	51	51	NeuN+
ChIP-seq_dlPFC_NeuN+	CSF1	ENSG00000184371	1	110452864	110473614	-0.226723	7.21e-09	7.21e-09	110406493	110409147	2655	-44086	Distal Intergenic	NA	NA	NA	Corradin et al., 2022	﻿10.1038/s41380-022-01477-y	35301427	51	51	NeuN+
ChIP-seq_dlPFC_NeuN+	CSMD2-AS1	ENSG00000231163	1	34334554	34351059	-0.187906	3.71e-08	3.71e-08	34331800	34332453	654	-2104	Intron (uc001bxm.1/114784, intron 5 of 70)	NA	NA	NA	Corradin et al., 2022	﻿10.1038/s41380-022-01477-y	35301427	51	51	NeuN+
ChIP-seq_dlPFC_NeuN+	CUL3	ENSG00000036257	2	225334867	225450110	-0.23725	1.41e-08	1.41e-08	225476586	225478310	1725	-26472	Distal Intergenic	NA	NA	NA	Corradin et al., 2022	﻿10.1038/s41380-022-01477-y	35301427	51	51	NeuN+
ChIP-seq_dlPFC_NeuN+	CXADR	ENSG00000154639	21	18884700	18965897	-0.263883	4.92e-08	4.92e-08	18445988	18447842	1855	-437785	Distal Intergenic	NA	NA	NA	Corradin et al., 2022	﻿10.1038/s41380-022-01477-y	35301427	51	51	NeuN+
ChIP-seq_dlPFC_NeuN+	DAPK1	ENSG00000196730	9	90112143	90323548	-0.199084	1.46e-10	1.46e-10	90124333	90125458	1126	11675	Intron (uc004apc.3/1612, intron 2 of 25)	NA	NA	NA	Corradin et al., 2022	﻿10.1038/s41380-022-01477-y	35301427	51	51	NeuN+
ChIP-seq_dlPFC_NeuN+	DAPL1	ENSG00000163331	2	159651829	159719293	-0.243478	1.13e-08	1.13e-08	159627781	159628471	691	-23358	Distal Intergenic	NA	NA	NA	Corradin et al., 2022	﻿10.1038/s41380-022-01477-y	35301427	51	51	NeuN+
ChIP-seq_dlPFC_NeuN+	DAW1	ENSG00000123977	2	228735770	228789060	-0.214121	2.44e-08	2.44e-08	228860198	228860612	415	123871	Exon (uc002vpp.2/80309, exon 8 of 11)	NA	NA	NA	Corradin et al., 2022	﻿10.1038/s41380-022-01477-y	35301427	51	51	NeuN+
ChIP-seq_dlPFC_NeuN+	DENND1A	ENSG00000119522	9	126141933	126692431	-0.178944	4.05e-10	4.05e-10	126702242	126705650	3409	-9825	Distal Intergenic	NA	NA	NA	Corradin et al., 2022	﻿10.1038/s41380-022-01477-y	35301427	51	51	NeuN+
ChIP-seq_dlPFC_NeuN+	DHFRP3	ENSG00000168129	2	83083927	83084885	-0.396233	7.49e-11	7.49e-11	82171405	82171563	159	-912364	Distal Intergenic	NA	NA	NA	Corradin et al., 2022	﻿10.1038/s41380-022-01477-y	35301427	51	51	NeuN+
ChIP-seq_dlPFC_NeuN+	DHFRP3	ENSG00000168129	2	83083927	83084885	-0.336529	1.14e-09	1.14e-09	82167473	82170855	3383	-913072	Distal Intergenic	NA	NA	NA	Corradin et al., 2022	﻿10.1038/s41380-022-01477-y	35301427	51	51	NeuN+
ChIP-seq_dlPFC_NeuN+	DNAJC15	ENSG00000120675	13	43597339	43683045	-0.276401	4.19e-11	4.19e-11	43697890	43698992	1103	100528	Distal Intergenic	NA	NA	NA	Corradin et al., 2022	﻿10.1038/s41380-022-01477-y	35301427	51	51	NeuN+
ChIP-seq_dlPFC_NeuN+	DNAL4	ENSG00000100246	22	39174513	39190203	-0.174416	2.95e-08	2.95e-08	39181212	39182252	1041	7909	Intron (uc010gxr.2/25777, intron 1 of 18)	NA	NA	NA	Corradin et al., 2022	﻿10.1038/s41380-022-01477-y	35301427	51	51	NeuN+
ChIP-seq_dlPFC_NeuN+	DPH3	ENSG00000154813	3	16299485	16306479	-0.222438	3.08e-08	3.08e-08	16191659	16193882	2224	112614	Intron (uc003caq.4/117248, intron 4 of 12)	NA	NA	NA	Corradin et al., 2022	﻿10.1038/s41380-022-01477-y	35301427	51	51	NeuN+
ChIP-seq_dlPFC_NeuN+	DPH3	ENSG00000154813	3	16299485	16306479	-0.199969	7.38e-08	7.38e-08	16173642	16177652	4011	128844	Intron (uc003caq.4/117248, intron 4 of 12)	NA	NA	NA	Corradin et al., 2022	﻿10.1038/s41380-022-01477-y	35301427	51	51	NeuN+
ChIP-seq_dlPFC_NeuN+	DPP6	ENSG00000130226	7	153584182	154685995	-0.252967	6.07e-10	6.07e-10	154537934	154538173	240	-182054	Intron (uc003wli.3/1804, intron 8 of 25)	NA	NA	NA	Corradin et al., 2022	﻿10.1038/s41380-022-01477-y	35301427	51	51	NeuN+
ChIP-seq_dlPFC_NeuN+	DPP6	ENSG00000130226	7	153584182	154685995	-0.248359	9.68e-10	9.68e-10	154538585	154539002	418	-181225	Intron (uc003wli.3/1804, intron 8 of 25)	NA	NA	NA	Corradin et al., 2022	﻿10.1038/s41380-022-01477-y	35301427	51	51	NeuN+
ChIP-seq_dlPFC_NeuN+	DPP6	ENSG00000130226	7	153584182	154685995	-0.242395	1.36e-08	1.36e-08	153914777	153917390	2614	330358	Intron (uc003wli.3/1804, intron 1 of 25)	NA	NA	NA	Corradin et al., 2022	﻿10.1038/s41380-022-01477-y	35301427	51	51	NeuN+
ChIP-seq_dlPFC_NeuN+	DPP6	ENSG00000130226	7	153584182	154685995	-0.186677	4.24e-09	4.24e-09	154536177	154537010	834	-183217	Intron (uc003wli.3/1804, intron 8 of 25)	NA	NA	NA	Corradin et al., 2022	﻿10.1038/s41380-022-01477-y	35301427	51	51	NeuN+
ChIP-seq_dlPFC_NeuN+	DPP6	ENSG00000130226	7	153584182	154685995	-0.172914	6.21e-08	6.21e-08	154580498	154581887	1390	-138340	Intron (uc003wli.3/1804, intron 10 of 25)	NA	NA	NA	Corradin et al., 2022	﻿10.1038/s41380-022-01477-y	35301427	51	51	NeuN+
ChIP-seq_dlPFC_NeuN+	DTNA	ENSG00000134769	18	32073254	32471808	-0.263289	6.17e-08	6.17e-08	32209454	32210212	759	136200	Intron (uc002kxu.2/1837, intron 1 of 12)	NA	NA	NA	Corradin et al., 2022	﻿10.1038/s41380-022-01477-y	35301427	51	51	NeuN+
ChIP-seq_dlPFC_NeuN+	DUSP10	ENSG00000143507	1	221874766	221915518	-0.295199	3.7e-09	3.7e-09	221959386	221959738	353	-43870	Distal Intergenic	NA	NA	NA	Corradin et al., 2022	﻿10.1038/s41380-022-01477-y	35301427	51	51	NeuN+
ChIP-seq_dlPFC_NeuN+	DUSP10	ENSG00000143507	1	221874766	221915518	-0.262451	6.01e-09	6.01e-09	221955236	221958715	3480	-39720	Distal Intergenic	NA	NA	NA	Corradin et al., 2022	﻿10.1038/s41380-022-01477-y	35301427	51	51	NeuN+
ChIP-seq_dlPFC_NeuN+	DUSP10	ENSG00000143507	1	221874766	221915518	-0.204718	6.38e-09	6.38e-09	221954584	221954759	176	-39068	Distal Intergenic	NA	NA	NA	Corradin et al., 2022	﻿10.1038/s41380-022-01477-y	35301427	51	51	NeuN+
ChIP-seq_pcHi-C_VELs_dlPFC_NeuN+	DUSP4	ENSG00000120875	8	29190581	29208185	NA	7.03882e-08	7.03882e-08	NA	NA	NA	NA	NA	28706725	30629452	1922728	Corradin et al., 2022	﻿10.1038/s41380-022-01477-y	35301427	51	51	NeuN+
ChIP-seq_dlPFC_NeuN+	DUSP4	ENSG00000120875	8	29190581	29208185	-0.336357	7.52e-09	7.52e-09	29208527	29210889	2363	-260	Promoter	NA	NA	NA	Corradin et al., 2022	﻿10.1038/s41380-022-01477-y	35301427	51	51	NeuN+
ChIP-seq_dlPFC_NeuN+	DUSP6	ENSG00000139318	12	89741009	89747048	-0.379253	8.77e-09	8.77e-09	89776960	89780654	3695	-30664	Distal Intergenic	NA	NA	NA	Corradin et al., 2022	﻿10.1038/s41380-022-01477-y	35301427	51	51	NeuN+
ChIP-seq_dlPFC_NeuN+	DUSP6	ENSG00000139318	12	89741009	89747048	-0.299936	3.11e-08	3.11e-08	89764246	89765432	1187	-17950	Distal Intergenic	NA	NA	NA	Corradin et al., 2022	﻿10.1038/s41380-022-01477-y	35301427	51	51	NeuN+
ChIP-seq_dlPFC_NeuN+	DUSP6	ENSG00000139318	12	89741009	89747048	-0.272455	1.34e-08	1.34e-08	89773943	89774614	672	-27647	Distal Intergenic	NA	NA	NA	Corradin et al., 2022	﻿10.1038/s41380-022-01477-y	35301427	51	51	NeuN+
ChIP-seq_dlPFC_NeuN+	DUSP6	ENSG00000139318	12	89741009	89747048	-0.236103	5.28e-08	5.28e-08	89766239	89767769	1531	-19943	Distal Intergenic	NA	NA	NA	Corradin et al., 2022	﻿10.1038/s41380-022-01477-y	35301427	51	51	NeuN+
ChIP-seq_dlPFC_NeuN+	ECHDC3	ENSG00000134463	10	11784365	11806069	-0.211627	1.26e-09	1.26e-09	11724399	11727859	3461	-56497	Distal Intergenic	NA	NA	NA	Corradin et al., 2022	﻿10.1038/s41380-022-01477-y	35301427	51	51	NeuN+
ChIP-seq_dlPFC_NeuN+	EDEM3	ENSG00000116406	1	184659365	184724047	-0.222949	5.94e-09	5.94e-09	184617782	184619749	1968	104292	Distal Intergenic	NA	NA	NA	Corradin et al., 2022	﻿10.1038/s41380-022-01477-y	35301427	51	51	NeuN+
ChIP-seq_dlPFC_NeuN+	EDN2	ENSG00000127129	1	41944446	41950344	-0.154901	6.62e-08	6.62e-08	42135391	42135747	357	-185047	Intron (uc001cgz.4/59269, intron 2 of 8)	NA	NA	NA	Corradin et al., 2022	﻿10.1038/s41380-022-01477-y	35301427	51	51	NeuN+
ChIP-seq_dlPFC_NeuN+	EED	ENSG00000074266	11	85955586	85989855	-0.30132	1.27e-08	1.27e-08	85952106	85952389	284	-3417	Distal Intergenic	NA	NA	NA	Corradin et al., 2022	﻿10.1038/s41380-022-01477-y	35301427	51	51	NeuN+
ChIP-seq_dlPFC_NeuN+	EGR4	ENSG00000135625	2	73518058	73520833	-0.213939	4.33e-08	4.33e-08	73523974	73525049	1076	-3145	Distal Intergenic	NA	NA	NA	Corradin et al., 2022	﻿10.1038/s41380-022-01477-y	35301427	51	51	NeuN+
ChIP-seq_dlPFC_NeuN+	EIF3IP1	ENSG00000237064	7	109599275	109600241	-0.304941	2.87e-08	2.87e-08	109598064	109600452	2389	0	Promoter	NA	NA	NA	Corradin et al., 2022	﻿10.1038/s41380-022-01477-y	35301427	51	51	NeuN+
ChIP-seq_pcHi-C_VELs_dlPFC_NeuN+	ENOX1	ENSG00000120658	13	43787654	44361044	NA	1.516e-06	1.516e-06	NA	NA	NA	NA	NA	43194886	45559180	2364295	Corradin et al., 2022	﻿10.1038/s41380-022-01477-y	35301427	51	51	NeuN+
ChIP-seq_dlPFC_NeuN+	ENPP5	ENSG00000112796	6	46126924	46138708	-0.310957	1.54e-09	1.54e-09	46185517	46187051	1535	-46800	Distal Intergenic	NA	NA	NA	Corradin et al., 2022	﻿10.1038/s41380-022-01477-y	35301427	51	51	NeuN+
ChIP-seq_dlPFC_NeuN+	ENPP5	ENSG00000112796	6	46126924	46138708	-0.307581	1.94e-09	1.94e-09	46184146	46185201	1056	-45429	Distal Intergenic	NA	NA	NA	Corradin et al., 2022	﻿10.1038/s41380-022-01477-y	35301427	51	51	NeuN+
ChIP-seq_dlPFC_NeuN+	ENPP5	ENSG00000112796	6	46126924	46138708	-0.302336	2.61e-09	2.61e-09	46183100	46183499	400	-44383	Distal Intergenic	NA	NA	NA	Corradin et al., 2022	﻿10.1038/s41380-022-01477-y	35301427	51	51	NeuN+
ChIP-seq_dlPFC_NeuN+	ENPP5	ENSG00000112796	6	46126924	46138708	-0.287366	1.12e-08	1.12e-08	46170172	46172480	2309	-31455	Distal Intergenic	NA	NA	NA	Corradin et al., 2022	﻿10.1038/s41380-022-01477-y	35301427	51	51	NeuN+
ChIP-seq_dlPFC_NeuN+	ENPP5	ENSG00000112796	6	46126924	46138708	-0.267066	3.98e-09	3.98e-09	46174611	46174879	269	-35894	Distal Intergenic	NA	NA	NA	Corradin et al., 2022	﻿10.1038/s41380-022-01477-y	35301427	51	51	NeuN+
ChIP-seq_dlPFC_NeuN+	ENPP5	ENSG00000112796	6	46126924	46138708	-0.243323	3.07e-08	3.07e-08	46190841	46192751	1911	-52124	3' UTR	NA	NA	NA	Corradin et al., 2022	﻿10.1038/s41380-022-01477-y	35301427	51	51	NeuN+
ChIP-seq_dlPFC_NeuN+	EQTN	ENSG00000120160	9	27284656	27297137	-0.182778	7.58e-09	7.58e-09	27390220	27390372	153	-93083	Intron (uc003zqn.3/79817, intron 2 of 3)	NA	NA	NA	Corradin et al., 2022	﻿10.1038/s41380-022-01477-y	35301427	51	51	NeuN+
ChIP-seq_dlPFC_NeuN+	ERVFRD-1	ENSG00000244476	6	11102722	11111965	-0.188468	1.85e-08	1.85e-08	11172201	11175821	3621	-60130	Distal Intergenic	NA	NA	NA	Corradin et al., 2022	﻿10.1038/s41380-022-01477-y	35301427	51	51	NeuN+
ChIP-seq_dlPFC_NeuN+	ETS1	ENSG00000134954	11	128328656	128457453	-0.459322	1.38e-11	1.38e-11	128422559	128422997	439	34456	Intron (uc001qej.2/2113, intron 3 of 9)	NA	NA	NA	Corradin et al., 2022	﻿10.1038/s41380-022-01477-y	35301427	51	51	NeuN+
ChIP-seq_dlPFC_NeuN+	ETS1	ENSG00000134954	11	128328656	128457453	-0.380191	1.83e-11	1.83e-11	128423304	128424561	1258	32892	Intron (uc001qej.2/2113, intron 3 of 9)	NA	NA	NA	Corradin et al., 2022	﻿10.1038/s41380-022-01477-y	35301427	51	51	NeuN+
ChIP-seq_dlPFC_NeuN+	ETS1	ENSG00000134954	11	128328656	128457453	-0.306816	8.59e-10	8.59e-10	128420285	128420631	347	36822	Intron (uc001qej.2/2113, intron 3 of 9)	NA	NA	NA	Corradin et al., 2022	﻿10.1038/s41380-022-01477-y	35301427	51	51	NeuN+
ChIP-seq_dlPFC_NeuN+	ETS1	ENSG00000134954	11	128328656	128457453	-0.215123	2.77e-08	2.77e-08	128321187	128324945	3759	132508	Distal Intergenic	NA	NA	NA	Corradin et al., 2022	﻿10.1038/s41380-022-01477-y	35301427	51	51	NeuN+
ChIP-seq_dlPFC_NeuN+	ETV5	ENSG00000244405	3	185764097	185828107	-0.303776	3.9e-11	3.9e-11	185827091	185828524	1434	-190	Promoter	NA	NA	NA	Corradin et al., 2022	﻿10.1038/s41380-022-01477-y	35301427	51	51	NeuN+
ChIP-seq_dlPFC_NeuN+	FBXL7	ENSG00000183580	5	15500305	15939900	-0.280674	9.92e-09	9.92e-09	15284912	15287590	2679	-212715	Distal Intergenic	NA	NA	NA	Corradin et al., 2022	﻿10.1038/s41380-022-01477-y	35301427	51	51	NeuN+
ChIP-seq_dlPFC_NeuN+	FEZF2	ENSG00000153266	3	62355356	62359999	-0.24317	2.93e-09	2.93e-09	62596123	62597727	1605	-236933	Intron (uc003dll.2/8618, intron 6 of 29)	NA	NA	NA	Corradin et al., 2022	﻿10.1038/s41380-022-01477-y	35301427	51	51	NeuN+
ChIP-seq_dlPFC_NeuN+	FHL2	ENSG00000115641	2	105974169	106054970	-0.22676	2.82e-08	2.82e-08	106243236	106244763	1528	-228319	Distal Intergenic	NA	NA	NA	Corradin et al., 2022	﻿10.1038/s41380-022-01477-y	35301427	51	51	NeuN+
ChIP-seq_dlPFC_NeuN+	FLJ40288	ENSG00000183470	7	132333553	132413528	-0.253463	4.57e-10	4.57e-10	132421576	132425421	3846	88023	Distal Intergenic	NA	NA	NA	Corradin et al., 2022	﻿10.1038/s41380-022-01477-y	35301427	51	51	NeuN+
ChIP-seq_dlPFC_NeuN+	FLJ40288	ENSG00000183470	7	132333553	132413528	-0.228351	2.38e-08	2.38e-08	132360945	132362465	1521	27392	Intron (uc003vrd.1/286023, intron 3 of 4)	NA	NA	NA	Corradin et al., 2022	﻿10.1038/s41380-022-01477-y	35301427	51	51	NeuN+
ChIP-seq_dlPFC_NeuN+	FRMD6	ENSG00000139926	14	51955818	52197445	-0.237598	1.34e-08	1.34e-08	51910204	51912109	1906	-43730	Distal Intergenic	NA	NA	NA	Corradin et al., 2022	﻿10.1038/s41380-022-01477-y	35301427	51	51	NeuN+
ChIP-seq_dlPFC_NeuN+	FRMD6-AS2	ENSG00000258537	14	51921230	52066670	-0.251655	5.8e-08	5.8e-08	52042020	52044730	2711	21940	Intron (uc001wzb.4/122786, intron 2 of 14)	NA	NA	NA	Corradin et al., 2022	﻿10.1038/s41380-022-01477-y	35301427	51	51	NeuN+
ChIP-seq_dlPFC_NeuN+	FRMPD1	ENSG00000070601	9	37650997	37746901	-0.217519	2.5e-08	2.5e-08	37621314	37622614	1301	-28438	Distal Intergenic	NA	NA	NA	Corradin et al., 2022	﻿10.1038/s41380-022-01477-y	35301427	51	51	NeuN+
ChIP-seq_pcHi-C_VELs_dlPFC_NeuN+	GABBR2	ENSG00000136928	9	101050391	101471479	NA	1.516e-06	1.516e-06	NA	NA	NA	NA	NA	101043942	101442825	398884	Corradin et al., 2022	﻿10.1038/s41380-022-01477-y	35301427	51	51	NeuN+
ChIP-seq_dlPFC_NeuN+	GABBR2	ENSG00000136928	9	101050391	101471479	-0.144364	4.69e-08	4.69e-08	101311781	101315233	3453	156246	Intron (uc004ays.3/9568, intron 2 of 18)	NA	NA	NA	Corradin et al., 2022	﻿10.1038/s41380-022-01477-y	35301427	51	51	NeuN+
ChIP-seq_dlPFC_NeuN+	GABRG3	ENSG00000182256	15	27216429	27778373	-0.259735	3.58e-08	3.58e-08	27732252	27733679	1428	515823	Intron (uc001zbg.2/2567, intron 6 of 9)	NA	NA	NA	Corradin et al., 2022	﻿10.1038/s41380-022-01477-y	35301427	51	51	NeuN+
ChIP-seq_dlPFC_NeuN+	GALC	ENSG00000054983	14	88304164	88460009	-0.231244	3.69e-08	3.69e-08	88366709	88369218	2510	90791	Intron (uc010tvw.1/2581, intron 12 of 13)	NA	NA	NA	Corradin et al., 2022	﻿10.1038/s41380-022-01477-y	35301427	51	51	NeuN+
ChIP-seq_dlPFC_NeuN+	GEM	ENSG00000164949	8	95261481	95274578	-0.250522	1.25e-08	1.25e-08	95280415	95280628	214	-5868	Distal Intergenic	NA	NA	NA	Corradin et al., 2022	﻿10.1038/s41380-022-01477-y	35301427	51	51	NeuN+
ChIP-seq_dlPFC_NeuN+	GJD4	ENSG00000177291	10	35894338	35897863	-0.198211	2.73e-08	2.73e-08	35754186	35755574	1389	-138764	Intron (uc001iyu.4/219771, intron 3 of 11)	NA	NA	NA	Corradin et al., 2022	﻿10.1038/s41380-022-01477-y	35301427	51	51	NeuN+
ChIP-seq_dlPFC_NeuN+	GLB1	ENSG00000170266	3	33038100	33138722	-0.211019	9.61e-09	9.61e-09	33103205	33106193	2989	32121	Intron (uc003cfh.1/2720, intron 5 of 15)	NA	NA	NA	Corradin et al., 2022	﻿10.1038/s41380-022-01477-y	35301427	51	51	NeuN+
ChIP-seq_dlPFC_NeuN+	GOLGA7B	ENSG00000155265	10	99609996	99631337	-0.225741	1.06e-08	1.06e-08	99599302	99601657	2356	-8338	Distal Intergenic	NA	NA	NA	Corradin et al., 2022	﻿10.1038/s41380-022-01477-y	35301427	51	51	NeuN+
ChIP-seq_dlPFC_NeuN+	GPR158	ENSG00000151025	10	25463991	25891155	-0.166367	2.63e-09	2.63e-09	25413583	25415254	1672	-49036	Distal Intergenic	NA	NA	NA	Corradin et al., 2022	﻿10.1038/s41380-022-01477-y	35301427	51	51	NeuN+
ChIP-seq_dlPFC_NeuN+	GPT2	ENSG00000166123	16	46918290	46965209	-0.216799	4.56e-09	4.56e-09	46894516	46894800	285	-23508	Distal Intergenic	NA	NA	NA	Corradin et al., 2022	﻿10.1038/s41380-022-01477-y	35301427	51	51	NeuN+
ChIP-seq_dlPFC_NeuN+	GRAMD2B	ENSG00000155324	5	125695824	125832186	-0.394477	1.01e-08	1.01e-08	125614560	125614874	315	-80914	Distal Intergenic	NA	NA	NA	Corradin et al., 2022	﻿10.1038/s41380-022-01477-y	35301427	51	51	NeuN+
ChIP-seq_dlPFC_NeuN+	GRIK3	ENSG00000163873	1	37261128	37499730	-0.208891	4.18e-08	4.18e-08	37294463	37294717	255	205127	Intron (uc001caz.2/2899, intron 10 of 15)	NA	NA	NA	Corradin et al., 2022	﻿10.1038/s41380-022-01477-y	35301427	51	51	NeuN+
ChIP-seq_dlPFC_NeuN+	GRIK3	ENSG00000163873	1	37261128	37499730	-0.188692	1.97e-08	1.97e-08	37295033	37295976	944	203868	Intron (uc001caz.2/2899, intron 10 of 15)	NA	NA	NA	Corradin et al., 2022	﻿10.1038/s41380-022-01477-y	35301427	51	51	NeuN+
ChIP-seq_dlPFC_NeuN+	GSK3B	ENSG00000082701	3	119540170	119813264	-0.229902	5.94e-09	5.94e-09	119739403	119741997	2595	71267	Intron (uc003edn.3/2932, intron 1 of 11)	NA	NA	NA	Corradin et al., 2022	﻿10.1038/s41380-022-01477-y	35301427	51	51	NeuN+
ChIP-seq_dlPFC_NeuN+	HECTD2	ENSG00000165338	10	93170096	93274586	-0.260176	9.06e-09	9.06e-09	93099446	93102177	2732	-67919	Intron (uc010qnl.2/100188947, intron 4 of 4)	NA	NA	NA	Corradin et al., 2022	﻿10.1038/s41380-022-01477-y	35301427	51	51	NeuN+
ChIP-seq_dlPFC_NeuN+	HECTD2	ENSG00000165338	10	93170096	93274586	-0.185646	7.18e-08	7.18e-08	93143644	93144159	516	-25937	Intron (uc010qnl.2/100188947, intron 3 of 4)	NA	NA	NA	Corradin et al., 2022	﻿10.1038/s41380-022-01477-y	35301427	51	51	NeuN+
ChIP-seq_dlPFC_NeuN+	HGSNAT	ENSG00000165102	8	42995556	43057998	-0.197342	2.09e-09	2.09e-09	43045556	43047637	2082	49964	Exon (uc003xpx.4/138050, exon 12 of 18)	NA	NA	NA	Corradin et al., 2022	﻿10.1038/s41380-022-01477-y	35301427	51	51	NeuN+
ChIP-seq_dlPFC_NeuN+	HHLA1	ENSG00000132297	8	133073733	133123406	-0.362134	3.8e-12	3.8e-12	133154551	133156890	2340	-37039	Intron (uc003yti.3/3786, intron 9 of 14)	NA	NA	NA	Corradin et al., 2022	﻿10.1038/s41380-022-01477-y	35301427	51	51	NeuN+
ChIP-seq_dlPFC_NeuN+	HHLA1	ENSG00000132297	8	133073733	133123406	-0.330114	5.41e-10	5.41e-10	133157535	133157689	155	-40023	Intron (uc003yti.3/3786, intron 9 of 14)	NA	NA	NA	Corradin et al., 2022	﻿10.1038/s41380-022-01477-y	35301427	51	51	NeuN+
ChIP-seq_dlPFC_NeuN+	HHLA1	ENSG00000132297	8	133073733	133123406	-0.27071	1.1e-09	1.1e-09	133150644	133150993	350	-33132	Intron (uc003yti.3/3786, intron 11 of 14)	NA	NA	NA	Corradin et al., 2022	﻿10.1038/s41380-022-01477-y	35301427	51	51	NeuN+
ChIP-seq_dlPFC_NeuN+	HHLA1	ENSG00000132297	8	133073733	133123406	-0.269943	2.01e-08	2.01e-08	133179420	133180766	1347	-61908	Intron (uc003yti.3/3786, intron 8 of 14)	NA	NA	NA	Corradin et al., 2022	﻿10.1038/s41380-022-01477-y	35301427	51	51	NeuN+
ChIP-seq_dlPFC_NeuN+	HHLA1	ENSG00000132297	8	133073733	133123406	-0.244195	1.04e-08	1.04e-08	133146472	133147170	699	-28960	Exon (uc003yti.3/3786, exon 13 of 15)	NA	NA	NA	Corradin et al., 2022	﻿10.1038/s41380-022-01477-y	35301427	51	51	NeuN+
ChIP-seq_dlPFC_NeuN+	HIPK3	ENSG00000110422	11	33278218	33378569	-0.199707	3.29e-08	3.29e-08	33408014	33410887	2874	129796	Distal Intergenic	NA	NA	NA	Corradin et al., 2022	﻿10.1038/s41380-022-01477-y	35301427	51	51	NeuN+
ChIP-seq_dlPFC_NeuN+	HMCN1	ENSG00000143341	1	185703683	186160085	-0.260019	5.15e-08	5.15e-08	185514873	185516413	1541	-187270	Distal Intergenic	NA	NA	NA	Corradin et al., 2022	﻿10.1038/s41380-022-01477-y	35301427	51	51	NeuN+
ChIP-seq_dlPFC_NeuN+	HRH4	ENSG00000134489	18	22040593	22059921	-0.227205	6.88e-08	6.88e-08	22075446	22076278	833	34853	Distal Intergenic	NA	NA	NA	Corradin et al., 2022	﻿10.1038/s41380-022-01477-y	35301427	51	51	NeuN+
ChIP-seq_dlPFC_NeuN+	ICE1	ENSG00000164151	5	5420777	5490347	-0.236039	2.6e-08	2.6e-08	5530963	5534390	3428	108177	Distal Intergenic	NA	NA	NA	Corradin et al., 2022	﻿10.1038/s41380-022-01477-y	35301427	51	51	NeuN+
ChIP-seq_dlPFC_NeuN+	IFI44	ENSG00000137965	1	79115481	79129763	-0.334767	1.78e-09	1.78e-09	79155828	79156414	587	40351	Distal Intergenic	NA	NA	NA	Corradin et al., 2022	﻿10.1038/s41380-022-01477-y	35301427	51	51	NeuN+
ChIP-seq_dlPFC_NeuN+	IFI44	ENSG00000137965	1	79115481	79129763	-0.303854	7.63e-10	7.63e-10	79152054	79153694	1641	36577	Exon (uc021oow.1/uc021oow.1, exon 1 of 1)	NA	NA	NA	Corradin et al., 2022	﻿10.1038/s41380-022-01477-y	35301427	51	51	NeuN+
ChIP-seq_dlPFC_NeuN+	IFI44	ENSG00000137965	1	79115481	79129763	-0.286317	5.68e-10	5.68e-10	79157001	79157349	349	41524	Distal Intergenic	NA	NA	NA	Corradin et al., 2022	﻿10.1038/s41380-022-01477-y	35301427	51	51	NeuN+
ChIP-seq_dlPFC_NeuN+	IL1R2	ENSG00000115590	2	102608306	102645006	-0.404675	4.94e-09	4.94e-09	102599169	102601911	2743	-6395	Distal Intergenic	NA	NA	NA	Corradin et al., 2022	﻿10.1038/s41380-022-01477-y	35301427	51	51	NeuN+
ChIP-seq_dlPFC_NeuN+	IL22	ENSG00000127318	12	68642022	68647387	-0.260285	5.81e-08	5.81e-08	68684778	68686858	2081	-37393	Distal Intergenic	NA	NA	NA	Corradin et al., 2022	﻿10.1038/s41380-022-01477-y	35301427	51	51	NeuN+
ChIP-seq_dlPFC_NeuN+	INSC	ENSG00000188487	11	15133970	15268754	-0.333678	3.52e-08	3.52e-08	15144295	15146475	2181	10325	Intron (uc001mly.4/387755, intron 1 of 12)	NA	NA	NA	Corradin et al., 2022	﻿10.1038/s41380-022-01477-y	35301427	51	51	NeuN+
ChIP-seq_dlPFC_NeuN+	INSC	ENSG00000188487	11	15133970	15268754	-0.231892	5.8e-08	5.8e-08	15148351	15148597	247	14381	Intron (uc001mly.4/387755, intron 1 of 12)	NA	NA	NA	Corradin et al., 2022	﻿10.1038/s41380-022-01477-y	35301427	51	51	NeuN+
ChIP-seq_dlPFC_NeuN+	INSM1	ENSG00000173404	20	20348765	20351590	-0.200404	4.64e-08	4.64e-08	20313850	20316297	2448	-32468	Intron (uc002wru.3/26074, intron 25 of 26)	NA	NA	NA	Corradin et al., 2022	﻿10.1038/s41380-022-01477-y	35301427	51	51	NeuN+
ChIP-seq_dlPFC_NeuN+	JARID2	ENSG00000008083	6	15246527	15522252	-0.184894	3.76e-09	3.76e-09	14710665	14712183	1519	-533551	Distal Intergenic	NA	NA	NA	Corradin et al., 2022	﻿10.1038/s41380-022-01477-y	35301427	51	51	NeuN+
ChIP-seq_dlPFC_NeuN+	KAZN	ENSG00000189337	1	14925200	15444539	-0.182701	1.28e-08	1.28e-08	14510280	14512033	1754	-413180	Distal Intergenic	NA	NA	NA	Corradin et al., 2022	﻿10.1038/s41380-022-01477-y	35301427	51	51	NeuN+
ChIP-seq_pcHi-C_VELs_dlPFC_NeuN+	KCNMA1	ENSG00000156113	10	78629359	79398353	NA	3.73852e-08	3.73852e-08	NA	NA	NA	NA	NA	78902900	79325630	422731	Corradin et al., 2022	﻿10.1038/s41380-022-01477-y	35301427	51	51	NeuN+
ChIP-seq_dlPFC_NeuN+	KCNMA1	ENSG00000156113	10	78629359	79398353	-0.237658	5.41e-08	5.41e-08	79005035	79008166	3132	389411	Intron (uc001jxj.2/3778, intron 3 of 28)	NA	NA	NA	Corradin et al., 2022	﻿10.1038/s41380-022-01477-y	35301427	51	51	NeuN+
ChIP-seq_dlPFC_NeuN+	KCNMA1	ENSG00000156113	10	78629359	79398353	-0.157008	6.64e-08	6.64e-08	79103613	79104185	573	293392	Intron (uc001jxj.2/3778, intron 2 of 28)	NA	NA	NA	Corradin et al., 2022	﻿10.1038/s41380-022-01477-y	35301427	51	51	NeuN+
ChIP-seq_dlPFC_NeuN+	KCNS3	ENSG00000170745	2	18059114	18542882	-0.245834	7.61e-08	7.61e-08	18234955	18235196	242	175841	Distal Intergenic	NA	NA	NA	Corradin et al., 2022	﻿10.1038/s41380-022-01477-y	35301427	51	51	NeuN+
ChIP-seq_dlPFC_NeuN+	KIAA1549L	ENSG00000110427	11	33563618	33695648	-0.162032	6.61e-08	6.61e-08	33618028	33618471	444	54151	Intron (uc001mun.1/25758, intron 10 of 10)	NA	NA	NA	Corradin et al., 2022	﻿10.1038/s41380-022-01477-y	35301427	51	51	NeuN+
ChIP-seq_dlPFC_NeuN+	KIF16B	ENSG00000089177	20	16252749	16554078	-0.237729	4.85e-09	4.85e-09	15834174	15836317	2144	717762	Intron (uc002wot.3/140733, intron 8 of 16)	NA	NA	NA	Corradin et al., 2022	﻿10.1038/s41380-022-01477-y	35301427	51	51	NeuN+
ChIP-seq_dlPFC_NeuN+	KIF2B	ENSG00000141200	17	51900239	51902573	-0.339457	2e-09	2e-09	52105577	52109223	3647	205338	Distal Intergenic	NA	NA	NA	Corradin et al., 2022	﻿10.1038/s41380-022-01477-y	35301427	51	51	NeuN+
ChIP-seq_dlPFC_NeuN+	KLHL14	ENSG00000197705	18	30252634	30353025	-0.380024	1.11e-10	1.11e-10	30330481	30332064	1584	20910	Intron (uc002kxm.1/57565, intron 2 of 8)	NA	NA	NA	Corradin et al., 2022	﻿10.1038/s41380-022-01477-y	35301427	51	51	NeuN+
ChIP-seq_dlPFC_NeuN+	KLHL14	ENSG00000197705	18	30252634	30353025	-0.312615	5.55e-08	5.55e-08	30500858	30502445	1588	-147884	Distal Intergenic	NA	NA	NA	Corradin et al., 2022	﻿10.1038/s41380-022-01477-y	35301427	51	51	NeuN+
ChIP-seq_dlPFC_NeuN+	KLHL29	ENSG00000119771	2	23608088	23931481	-0.291009	4.41e-09	4.41e-09	23429577	23431901	2325	-176397	Distal Intergenic	NA	NA	NA	Corradin et al., 2022	﻿10.1038/s41380-022-01477-y	35301427	51	51	NeuN+
ChIP-seq_dlPFC_NeuN+	KRR1	ENSG00000111615	12	75890684	75905416	-0.294571	1.55e-08	1.55e-08	76113605	76116487	2883	-208187	Distal Intergenic	NA	NA	NA	Corradin et al., 2022	﻿10.1038/s41380-022-01477-y	35301427	51	51	NeuN+
ChIP-seq_dlPFC_NeuN+	KRT19P2	ENSG00000216306	12	95227923	95228934	-0.290324	5.3e-08	5.3e-08	95176969	95178737	1769	-49437	Distal Intergenic	NA	NA	NA	Corradin et al., 2022	﻿10.1038/s41380-022-01477-y	35301427	51	51	NeuN+
ChIP-seq_dlPFC_NeuN+	LARS2-AS1	ENSG00000232455	3	45525466	45551037	-0.231169	6.33e-08	6.33e-08	45549413	45552677	3265	0	Promoter	NA	NA	NA	Corradin et al., 2022	﻿10.1038/s41380-022-01477-y	35301427	51	51	NeuN+
ChIP-seq_dlPFC_NeuN+	LDHD	ENSG00000166816	16	75145758	75150669	-0.267879	5.44e-11	5.44e-11	75108950	75110576	1627	40094	Intron (uc010vmz.1/84937, intron 1 of 2)	NA	NA	NA	Corradin et al., 2022	﻿10.1038/s41380-022-01477-y	35301427	51	51	NeuN+
ChIP-seq_dlPFC_NeuN+	LHX2	ENSG00000106689	9	126763949	126795580	-0.242319	2.55e-09	2.55e-09	126833640	126835767	2128	59751	Distal Intergenic	NA	NA	NA	Corradin et al., 2022	﻿10.1038/s41380-022-01477-y	35301427	51	51	NeuN+
ChIP-seq_dlPFC_NeuN+	LHX2	ENSG00000106689	9	126763949	126795580	-0.199976	1.35e-08	1.35e-08	126839620	126842668	3049	65731	Distal Intergenic	NA	NA	NA	Corradin et al., 2022	﻿10.1038/s41380-022-01477-y	35301427	51	51	NeuN+
ChIP-seq_dlPFC_NeuN+	LINC00159	ENSG00000230323	21	33452629	33570125	-0.192986	1.34e-08	1.34e-08	33379523	33379716	194	78892	Distal Intergenic	NA	NA	NA	Corradin et al., 2022	﻿10.1038/s41380-022-01477-y	35301427	51	51	NeuN+
ChIP-seq_dlPFC_NeuN+	LINC00544	ENSG00000122043	13	30510042	30524625	-0.273597	4.04e-09	4.04e-09	30606803	30608955	2153	96135	Distal Intergenic	NA	NA	NA	Corradin et al., 2022	﻿10.1038/s41380-022-01477-y	35301427	51	51	NeuN+
ChIP-seq_dlPFC_NeuN+	LINC00589	ENSG00000251191	8	29531438	29605625	-0.371129	3.52e-10	3.52e-10	29663521	29665470	1950	-57896	Distal Intergenic	NA	NA	NA	Corradin et al., 2022	﻿10.1038/s41380-022-01477-y	35301427	51	51	NeuN+
ChIP-seq_dlPFC_NeuN+	LINC00589	ENSG00000251191	8	29531438	29605625	-0.328187	2.31e-08	2.31e-08	29658012	29658295	284	-52387	Distal Intergenic	NA	NA	NA	Corradin et al., 2022	﻿10.1038/s41380-022-01477-y	35301427	51	51	NeuN+
ChIP-seq_dlPFC_NeuN+	LINC00589	ENSG00000251191	8	29531438	29605625	-0.270469	6.33e-09	6.33e-09	29662875	29663197	323	-57250	Distal Intergenic	NA	NA	NA	Corradin et al., 2022	﻿10.1038/s41380-022-01477-y	35301427	51	51	NeuN+
ChIP-seq_dlPFC_NeuN+	LINC00589	ENSG00000251191	8	29531438	29605625	-0.258487	4.87e-09	4.87e-09	29661047	29661891	845	-55422	Distal Intergenic	NA	NA	NA	Corradin et al., 2022	﻿10.1038/s41380-022-01477-y	35301427	51	51	NeuN+
ChIP-seq_dlPFC_NeuN+	LINC00589	ENSG00000251191	8	29531438	29605625	-0.25529	2.21e-09	2.21e-09	29662152	29662787	636	-56527	Distal Intergenic	NA	NA	NA	Corradin et al., 2022	﻿10.1038/s41380-022-01477-y	35301427	51	51	NeuN+
ChIP-seq_dlPFC_NeuN+	LINC00589	ENSG00000251191	8	29531438	29605625	-0.212336	4.46e-08	4.46e-08	29502337	29504191	1855	101434	Distal Intergenic	NA	NA	NA	Corradin et al., 2022	﻿10.1038/s41380-022-01477-y	35301427	51	51	NeuN+
ChIP-seq_dlPFC_NeuN+	LINC00589	ENSG00000251191	8	29531438	29605625	-0.204394	5.98e-09	5.98e-09	29584625	29586626	2002	18999	Intron (uc003xhn.3/619351, intron 1 of 3)	NA	NA	NA	Corradin et al., 2022	﻿10.1038/s41380-022-01477-y	35301427	51	51	NeuN+
ChIP-seq_dlPFC_NeuN+	LINC00589	ENSG00000251191	8	29531438	29605625	-0.194002	1.71e-08	1.71e-08	29596944	29597305	362	8320	Intron (uc003xhn.3/619351, intron 1 of 3)	NA	NA	NA	Corradin et al., 2022	﻿10.1038/s41380-022-01477-y	35301427	51	51	NeuN+
ChIP-seq_dlPFC_NeuN+	LINC00589	ENSG00000251191	8	29531438	29605625	-0.182021	2.75e-08	2.75e-08	29575840	29576237	398	29388	Distal Intergenic	NA	NA	NA	Corradin et al., 2022	﻿10.1038/s41380-022-01477-y	35301427	51	51	NeuN+
ChIP-seq_dlPFC_NeuN+	LINC00705	ENSG00000225269	10	4697619	4704611	-0.307431	1.21e-08	1.21e-08	4492096	4492488	393	-205860	Distal Intergenic	NA	NA	NA	Corradin et al., 2022	﻿10.1038/s41380-022-01477-y	35301427	51	51	NeuN+
ChIP-seq_dlPFC_NeuN+	LINC00705	ENSG00000225269	10	4697619	4704611	-0.305001	2.31e-08	2.31e-08	4492856	4495196	2341	-203152	Distal Intergenic	NA	NA	NA	Corradin et al., 2022	﻿10.1038/s41380-022-01477-y	35301427	51	51	NeuN+
ChIP-seq_dlPFC_NeuN+	LINC00870	ENSG00000243083	3	72200408	72223483	-0.211174	9.65e-09	9.65e-09	72058936	72062937	4002	-137471	Distal Intergenic	NA	NA	NA	Corradin et al., 2022	﻿10.1038/s41380-022-01477-y	35301427	51	51	NeuN+
ChIP-seq_dlPFC_NeuN+	LINC00900	ENSG00000246100	11	115624966	115631345	-0.177739	6.43e-08	6.43e-08	116089545	116090943	1399	-458200	Distal Intergenic	NA	NA	NA	Corradin et al., 2022	﻿10.1038/s41380-022-01477-y	35301427	51	51	NeuN+
ChIP-seq_dlPFC_NeuN+	LINC00900	ENSG00000246100	11	115624966	115631345	-0.166442	1.15e-08	1.15e-08	116045015	116047680	2666	-413670	Distal Intergenic	NA	NA	NA	Corradin et al., 2022	﻿10.1038/s41380-022-01477-y	35301427	51	51	NeuN+
ChIP-seq_dlPFC_NeuN+	LINC01023	ENSG00000272523	5	108063526	108063961	-0.31924	1.08e-08	1.08e-08	107968999	107970686	1688	93276	Distal Intergenic	NA	NA	NA	Corradin et al., 2022	﻿10.1038/s41380-022-01477-y	35301427	51	51	NeuN+
ChIP-seq_dlPFC_NeuN+	LINC01023	ENSG00000272523	5	108063526	108063961	-0.23632	1.03e-08	1.03e-08	107968422	107968760	339	95202	Distal Intergenic	NA	NA	NA	Corradin et al., 2022	﻿10.1038/s41380-022-01477-y	35301427	51	51	NeuN+
ChIP-seq_dlPFC_NeuN+	LINC01132	ENSG00000227630	1	234859789	234867390	-0.22805	2.83e-09	2.83e-09	234856301	234859815	3515	0	Promoter	NA	NA	NA	Corradin et al., 2022	﻿10.1038/s41380-022-01477-y	35301427	51	51	NeuN+
ChIP-seq_dlPFC_NeuN+	LINC01304	ENSG00000237401	2	4005245	4021660	-0.224687	2.77e-08	2.77e-08	3912553	3913485	933	108137	Distal Intergenic	NA	NA	NA	Corradin et al., 2022	﻿10.1038/s41380-022-01477-y	35301427	51	51	NeuN+
ChIP-seq_dlPFC_NeuN+	LINC01588	ENSG00000214900	14	50448387	50474238	-0.251594	4.31e-11	4.31e-11	50551425	50551865	441	7496	Exon (uc010tqk.2/196913, exon 4 of 5)	NA	NA	NA	Corradin et al., 2022	﻿10.1038/s41380-022-01477-y	35301427	51	51	NeuN+
ChIP-seq_dlPFC_NeuN+	LINC01588	ENSG00000214900	14	50448387	50474238	-0.239845	7.81e-10	7.81e-10	50547707	50551203	3497	8158	Exon (uc010tqk.2/196913, exon 5 of 5)	NA	NA	NA	Corradin et al., 2022	﻿10.1038/s41380-022-01477-y	35301427	51	51	NeuN+
ChIP-seq_dlPFC_NeuN+	LINC01588	ENSG00000214900	14	50448387	50474238	-0.206981	5.93e-08	5.93e-08	50552310	50552687	378	6674	Intron (uc010tqk.2/196913, intron 3 of 4)	NA	NA	NA	Corradin et al., 2022	﻿10.1038/s41380-022-01477-y	35301427	51	51	NeuN+
ChIP-seq_dlPFC_NeuN+	LINC01963	ENSG00000260804	2	217081768	217084915	-0.235203	1.65e-09	1.65e-09	217106034	217108404	2371	24422	Distal Intergenic	NA	NA	NA	Corradin et al., 2022	﻿10.1038/s41380-022-01477-y	35301427	51	51	NeuN+
ChIP-seq_dlPFC_NeuN+	LINC02209	ENSG00000253279	8	29779029	29811240	-0.362119	1.02e-08	1.02e-08	29742391	29744492	2102	-34537	Distal Intergenic	NA	NA	NA	Corradin et al., 2022	﻿10.1038/s41380-022-01477-y	35301427	51	51	NeuN+
ChIP-seq_dlPFC_NeuN+	LINC02291	ENSG00000197176	14	98098984	98152995	-0.217907	9.22e-10	9.22e-10	97737118	97738781	1664	414214	Distal Intergenic	NA	NA	NA	Corradin et al., 2022	﻿10.1038/s41380-022-01477-y	35301427	51	51	NeuN+
ChIP-seq_dlPFC_NeuN+	LOXHD1	ENSG00000167210	18	44056935	44236996	-0.219252	1.34e-08	1.34e-08	44202426	44204810	2385	32186	Intron (uc010xcw.1/125336, intron 4 of 39)	NA	NA	NA	Corradin et al., 2022	﻿10.1038/s41380-022-01477-y	35301427	51	51	NeuN+
ChIP-seq_dlPFC_NeuN+	LRFN2	ENSG00000156564	6	40359325	40555204	-0.218801	4.04e-08	4.04e-08	40761989	40762772	784	-206863	Distal Intergenic	NA	NA	NA	Corradin et al., 2022	﻿10.1038/s41380-022-01477-y	35301427	51	51	NeuN+
ChIP-seq_dlPFC_NeuN+	LRFN2	ENSG00000156564	6	40359325	40555204	-0.196652	4.34e-09	4.34e-09	40755262	40758092	2831	-200136	Distal Intergenic	NA	NA	NA	Corradin et al., 2022	﻿10.1038/s41380-022-01477-y	35301427	51	51	NeuN+
ChIP-seq_dlPFC_NeuN+	LRRC4C	ENSG00000148948	11	40135753	41481323	-0.42319	9.56e-09	9.56e-09	41092571	41094365	1795	386821	Intron (uc031pzt.1/57689, intron 1 of 6)	NA	NA	NA	Corradin et al., 2022	﻿10.1038/s41380-022-01477-y	35301427	51	51	NeuN+
ChIP-seq_dlPFC_NeuN+	LSM14A	ENSG00000257103	19	34663409	34720420	-0.359668	3.6e-09	3.6e-09	34589606	34591426	1821	-71926	Distal Intergenic	NA	NA	NA	Corradin et al., 2022	﻿10.1038/s41380-022-01477-y	35301427	51	51	NeuN+
ChIP-seq_dlPFC_NeuN+	LSM14A	ENSG00000257103	19	34663409	34720420	-0.218398	2.8e-08	2.8e-08	34574426	34575115	690	-88237	Distal Intergenic	NA	NA	NA	Corradin et al., 2022	﻿10.1038/s41380-022-01477-y	35301427	51	51	NeuN+
ChIP-seq_dlPFC_NeuN+	LUCAT1	ENSG00000248323	5	90598846	90610219	-0.230064	6.15e-08	6.15e-08	90606832	90608315	1484	-67849	Exon (uc003kjy.1/uc003kjy.1, exon 3 of 3)	NA	NA	NA	Corradin et al., 2022	﻿10.1038/s41380-022-01477-y	35301427	51	51	NeuN+
ChIP-seq_dlPFC_NeuN+	MAGI1-AS1	ENSG00000240175	3	65879491	65910972	-0.249296	3.52e-08	3.52e-08	65366671	65368030	1360	-511461	Exon (uc003dmm.3/9223, exon 17 of 25)	NA	NA	NA	Corradin et al., 2022	﻿10.1038/s41380-022-01477-y	35301427	51	51	NeuN+
ChIP-seq_dlPFC_NeuN+	MAN1A1	ENSG00000111885	6	119498374	119670926	-0.332196	6e-08	6e-08	119930147	119932088	1942	-260192	Distal Intergenic	NA	NA	NA	Corradin et al., 2022	﻿10.1038/s41380-022-01477-y	35301427	51	51	NeuN+
ChIP-seq_dlPFC_NeuN+	MAPK8	ENSG00000107643	10	49514698	49647403	-0.227128	1.75e-08	1.75e-08	49683667	49685816	2150	168881	Intron (uc001jgs.4/58504, intron 2 of 7)	NA	NA	NA	Corradin et al., 2022	﻿10.1038/s41380-022-01477-y	35301427	51	51	NeuN+
ChIP-seq_dlPFC_NeuN+	MARK1	ENSG00000116141	1	220701568	220837803	-0.265992	1.37e-08	1.37e-08	220725899	220727801	1903	24331	Intron (uc001hml.3/4139, intron 1 of 2)	NA	NA	NA	Corradin et al., 2022	﻿10.1038/s41380-022-01477-y	35301427	51	51	NeuN+
ChIP-seq_dlPFC_NeuN+	MAST4	ENSG00000069020	5	65892176	66465423	-0.305559	1e-08	1e-08	65810002	65811544	1543	-80632	Distal Intergenic	NA	NA	NA	Corradin et al., 2022	﻿10.1038/s41380-022-01477-y	35301427	51	51	NeuN+
ChIP-seq_dlPFC_NeuN+	MAST4	ENSG00000069020	5	65892176	66465423	-0.256507	2.94e-08	2.94e-08	65711809	65714799	2991	-177377	Distal Intergenic	NA	NA	NA	Corradin et al., 2022	﻿10.1038/s41380-022-01477-y	35301427	51	51	NeuN+
ChIP-seq_dlPFC_NeuN+	MEDAG	ENSG00000102802	13	31480328	31499709	-0.232423	3.32e-08	3.32e-08	31472358	31475594	3237	-4718	Intron (uc001utg.2/100507064, intron 2 of 3)	NA	NA	NA	Corradin et al., 2022	﻿10.1038/s41380-022-01477-y	35301427	51	51	NeuN+
ChIP-seq_dlPFC_NeuN+	MFSD4B	ENSG00000173214	6	111580551	111592370	-0.232498	2.52e-09	2.52e-09	111611925	111613368	1444	31443	Distal Intergenic	NA	NA	NA	Corradin et al., 2022	﻿10.1038/s41380-022-01477-y	35301427	51	51	NeuN+
ChIP-seq_dlPFC_NeuN+	MGARP	ENSG00000137463	4	140187317	140201492	-0.288421	1.88e-08	1.88e-08	140144601	140146097	1497	55395	Distal Intergenic	NA	NA	NA	Corradin et al., 2022	﻿10.1038/s41380-022-01477-y	35301427	51	51	NeuN+
ChIP-seq_dlPFC_NeuN+	MIR1276	ENSG00000221634	15	86313727	86313809	-0.155462	5.39e-08	5.39e-08	86324878	86326204	1327	-11069	Intron (uc002bly.3/64410, intron 1 of 2)	NA	NA	NA	Corradin et al., 2022	﻿10.1038/s41380-022-01477-y	35301427	51	51	NeuN+
ChIP-seq_dlPFC_NeuN+	MIR3125	ENSG00000264370	2	12877493	12877570	-0.261577	1.33e-08	1.33e-08	12907977	12908840	864	30484	Distal Intergenic	NA	NA	NA	Corradin et al., 2022	﻿10.1038/s41380-022-01477-y	35301427	51	51	NeuN+
ChIP-seq_dlPFC_NeuN+	MIR3973	ENSG00000263389	11	36031648	36031754	-0.199356	1.58e-08	1.58e-08	36169513	36172712	3200	137865	Intron (uc001mwk.1/143458, intron 4 of 5)	NA	NA	NA	Corradin et al., 2022	﻿10.1038/s41380-022-01477-y	35301427	51	51	NeuN+
ChIP-seq_dlPFC_NeuN+	MIR4715	ENSG00000266517	15	26093894	26093972	-0.232611	9.7e-09	9.7e-09	25928352	25931292	2941	162680	Exon (uc010ayu.3/57194, exon 17 of 21)	NA	NA	NA	Corradin et al., 2022	﻿10.1038/s41380-022-01477-y	35301427	51	51	NeuN+
ChIP-seq_dlPFC_NeuN+	MIR4715	ENSG00000266517	15	26093894	26093972	-0.206597	8.03e-10	8.03e-10	25910101	25911049	949	182923	Distal Intergenic	NA	NA	NA	Corradin et al., 2022	﻿10.1038/s41380-022-01477-y	35301427	51	51	NeuN+
ChIP-seq_dlPFC_NeuN+	MIR556	ENSG00000207729	1	162312336	162312430	-0.227374	1.54e-08	1.54e-08	162279738	162281101	1364	-31235	Intron (uc010pkr.1/9722, intron 4 of 7)	NA	NA	NA	Corradin et al., 2022	﻿10.1038/s41380-022-01477-y	35301427	51	51	NeuN+
ChIP-seq_dlPFC_NeuN+	MIR670	ENSG00000211568	11	43581206	43581303	-0.306166	6.79e-09	6.79e-09	43575829	43575968	140	-5238	Distal Intergenic	NA	NA	NA	Corradin et al., 2022	﻿10.1038/s41380-022-01477-y	35301427	51	51	NeuN+
ChIP-seq_dlPFC_NeuN+	MIR670	ENSG00000211568	11	43581206	43581303	-0.281539	3.43e-08	3.43e-08	43574957	43575167	211	-6039	Distal Intergenic	NA	NA	NA	Corradin et al., 2022	﻿10.1038/s41380-022-01477-y	35301427	51	51	NeuN+
ChIP-seq_dlPFC_NeuN+	MIR924HG	ENSG00000267374	18	36786888	37380282	-0.341826	3.82e-09	3.82e-09	37553735	37555937	2203	-173453	Distal Intergenic	NA	NA	NA	Corradin et al., 2022	﻿10.1038/s41380-022-01477-y	35301427	51	51	NeuN+
ChIP-seq_dlPFC_NeuN+	MIR924HG	ENSG00000267374	18	36786888	37380282	-0.335791	6.99e-08	6.99e-08	37850800	37851361	562	-470518	Distal Intergenic	NA	NA	NA	Corradin et al., 2022	﻿10.1038/s41380-022-01477-y	35301427	51	51	NeuN+
ChIP-seq_dlPFC_NeuN+	MIR924HG	ENSG00000267374	18	36786888	37380282	-0.297526	2.07e-08	2.07e-08	37850170	37850442	273	-469888	Distal Intergenic	NA	NA	NA	Corradin et al., 2022	﻿10.1038/s41380-022-01477-y	35301427	51	51	NeuN+
ChIP-seq_dlPFC_NeuN+	MPEG1	ENSG00000197629	11	58975983	58980424	-0.258421	2.19e-08	2.19e-08	59022809	59023523	715	-42315	Distal Intergenic	NA	NA	NA	Corradin et al., 2022	﻿10.1038/s41380-022-01477-y	35301427	51	51	NeuN+
ChIP-seq_dlPFC_NeuN+	MRPL35	ENSG00000132313	2	86426478	86440917	-0.170758	2.15e-08	2.15e-08	86475685	86479597	3913	49129	Exon (uc002srh.4/65055, exon 5 of 7)	NA	NA	NA	Corradin et al., 2022	﻿10.1038/s41380-022-01477-y	35301427	51	51	NeuN+
ChIP-seq_dlPFC_NeuN+	MTHFS	ENSG00000136371	15	80125927	80189721	-0.374283	3.24e-11	3.24e-11	80011841	80013812	1972	175815	Distal Intergenic	NA	NA	NA	Corradin et al., 2022	﻿10.1038/s41380-022-01477-y	35301427	51	51	NeuN+
ChIP-seq_dlPFC_NeuN+	MTHFS	ENSG00000136371	15	80125927	80189721	-0.279151	2.09e-08	2.09e-08	80015863	80017886	2024	171741	Distal Intergenic	NA	NA	NA	Corradin et al., 2022	﻿10.1038/s41380-022-01477-y	35301427	51	51	NeuN+
ChIP-seq_dlPFC_NeuN+	MYEOV	ENSG00000172927	11	69061605	69182494	-0.318441	5.45e-09	5.45e-09	69257261	69259203	1943	195639	Distal Intergenic	NA	NA	NA	Corradin et al., 2022	﻿10.1038/s41380-022-01477-y	35301427	51	51	NeuN+
ChIP-seq_dlPFC_NeuN+	MYOF	ENSG00000138119	10	95066186	95242074	-0.266151	1.44e-08	1.44e-08	95178204	95179167	964	62907	Intron (uc001kin.3/26509, intron 5 of 53)	NA	NA	NA	Corradin et al., 2022	﻿10.1038/s41380-022-01477-y	35301427	51	51	NeuN+
ChIP-seq_dlPFC_NeuN+	MYOF	ENSG00000138119	10	95066186	95242074	-0.244504	3.99e-08	3.99e-08	95181986	95182163	178	59911	Intron (uc001kin.3/26509, intron 5 of 53)	NA	NA	NA	Corradin et al., 2022	﻿10.1038/s41380-022-01477-y	35301427	51	51	NeuN+
ChIP-seq_dlPFC_NeuN+	MYOF	ENSG00000138119	10	95066186	95242074	-0.231139	1.8e-08	1.8e-08	95179297	95181786	2490	60288	Intron (uc001kin.3/26509, intron 5 of 53)	NA	NA	NA	Corradin et al., 2022	﻿10.1038/s41380-022-01477-y	35301427	51	51	NeuN+
ChIP-seq_dlPFC_NeuN+	MYOF	ENSG00000138119	10	95066186	95242074	-0.222613	2.71e-09	2.71e-09	95176753	95177963	1211	64111	Intron (uc001kin.3/26509, intron 5 of 53)	NA	NA	NA	Corradin et al., 2022	﻿10.1038/s41380-022-01477-y	35301427	51	51	NeuN+
ChIP-seq_dlPFC_NeuN+	MYOT	ENSG00000120729	5	137203480	137223540	-0.193455	3.16e-08	3.16e-08	137034630	137036165	1536	12220	Intron (uc011cye.2/9499, intron 1 of 9)	NA	NA	NA	Corradin et al., 2022	﻿10.1038/s41380-022-01477-y	35301427	51	51	NeuN+
ChIP-seq_dlPFC_NeuN+	NCALD	ENSG00000104490	8	102698771	103137135	-0.285327	2.29e-09	2.29e-09	102886139	102887099	961	250036	Intron (uc003ykf.3/83988, intron 4 of 7)	NA	NA	NA	Corradin et al., 2022	﻿10.1038/s41380-022-01477-y	35301427	51	51	NeuN+
ChIP-seq_dlPFC_NeuN+	NCALD	ENSG00000104490	8	102698771	103137135	-0.241336	1.03e-08	1.03e-08	102887448	102888330	883	248805	Intron (uc003ykf.3/83988, intron 4 of 7)	NA	NA	NA	Corradin et al., 2022	﻿10.1038/s41380-022-01477-y	35301427	51	51	NeuN+
ChIP-seq_dlPFC_NeuN+	NCKAP5	ENSG00000176771	2	133429374	134326034	-0.19779	7.98e-09	7.98e-09	134020939	134024778	3840	301253	Exon (uc002ttu.1/uc002ttu.1, exon 1 of 4)	NA	NA	NA	Corradin et al., 2022	﻿10.1038/s41380-022-01477-y	35301427	51	51	NeuN+
ChIP-seq_dlPFC_NeuN+	NDFIP2-AS1	ENSG00000232132	13	80051499	80055366	-0.241235	7.75e-09	7.75e-09	80425659	80427012	1354	-370293	Distal Intergenic	NA	NA	NA	Corradin et al., 2022	﻿10.1038/s41380-022-01477-y	35301427	51	51	NeuN+
ChIP-seq_dlPFC_NeuN+	NEBL	ENSG00000078114	10	21068902	21463116	-0.204159	2.35e-08	2.35e-08	21382162	21383576	1415	51912	Intron (uc001iqk.3/10529, intron 2 of 6)	NA	NA	NA	Corradin et al., 2022	﻿10.1038/s41380-022-01477-y	35301427	51	51	NeuN+
ChIP-seq_dlPFC_NeuN+	NOL11	ENSG00000130935	17	65713949	65740647	-0.351467	3.03e-11	3.03e-11	65557896	65558899	1004	-155162	Intron (uc002jgb.4/26207, intron 4 of 9)	NA	NA	NA	Corradin et al., 2022	﻿10.1038/s41380-022-01477-y	35301427	51	51	NeuN+
ChIP-seq_dlPFC_NeuN+	NOL11	ENSG00000130935	17	65713949	65740647	-0.31486	1.34e-10	1.34e-10	65559040	65559436	397	-154625	Intron (uc002jgb.4/26207, intron 4 of 9)	NA	NA	NA	Corradin et al., 2022	﻿10.1038/s41380-022-01477-y	35301427	51	51	NeuN+
ChIP-seq_dlPFC_NeuN+	NOL11	ENSG00000130935	17	65713949	65740647	-0.192988	7.26e-08	7.26e-08	65635455	65636699	1245	-77362	Intron (uc002jgb.4/26207, intron 6 of 9)	NA	NA	NA	Corradin et al., 2022	﻿10.1038/s41380-022-01477-y	35301427	51	51	NeuN+
ChIP-seq_dlPFC_NeuN+	NPTX2	ENSG00000106236	7	98246609	98259180	-0.268905	4.8e-10	4.8e-10	98316415	98317840	1426	69818	Distal Intergenic	NA	NA	NA	Corradin et al., 2022	﻿10.1038/s41380-022-01477-y	35301427	51	51	NeuN+
ChIP-seq_dlPFC_NeuN+	NPVF	ENSG00000105954	7	25264189	25268105	-0.270907	1.29e-08	1.29e-08	25513626	25514728	1103	-245521	Distal Intergenic	NA	NA	NA	Corradin et al., 2022	﻿10.1038/s41380-022-01477-y	35301427	51	51	NeuN+
ChIP-seq_dlPFC_NeuN+	NRSN1	ENSG00000152954	6	24126350	24155128	-0.178056	4.28e-08	4.28e-08	24140094	24142186	2093	13680	Intron (uc010jpq.1/140767, intron 3 of 3)	NA	NA	NA	Corradin et al., 2022	﻿10.1038/s41380-022-01477-y	35301427	51	51	NeuN+
ChIP-seq_dlPFC_NeuN+	NRXN3	ENSG00000021645	14	78708734	80330762	-0.268786	9.72e-10	9.72e-10	78596732	78598992	2261	-37724	Distal Intergenic	NA	NA	NA	Corradin et al., 2022	﻿10.1038/s41380-022-01477-y	35301427	51	51	NeuN+
ChIP-seq_dlPFC_NeuN+	NTRK2	ENSG00000148053	9	87283466	87638505	-0.259409	1.59e-08	1.59e-08	87533714	87534002	289	250248	Intron (uc004any.1/4915, intron 15 of 17)	NA	NA	NA	Corradin et al., 2022	﻿10.1038/s41380-022-01477-y	35301427	51	51	NeuN+
ChIP-seq_dlPFC_NeuN+	NTRK2	ENSG00000148053	9	87283466	87638505	-0.218271	4.51e-08	4.51e-08	87530948	87533477	2530	247482	Intron (uc004any.1/4915, intron 15 of 17)	NA	NA	NA	Corradin et al., 2022	﻿10.1038/s41380-022-01477-y	35301427	51	51	NeuN+
ChIP-seq_dlPFC_NeuN+	NTRK2	ENSG00000148053	9	87283466	87638505	-0.21763	2.44e-08	2.44e-08	87500656	87500938	283	217190	Intron (uc004any.1/4915, intron 15 of 17)	NA	NA	NA	Corradin et al., 2022	﻿10.1038/s41380-022-01477-y	35301427	51	51	NeuN+
ChIP-seq_dlPFC_NeuN+	NTRK3-AS1	ENSG00000260305	15	88795961	88814297	-0.195421	4.53e-09	4.53e-09	88730364	88730664	301	-65297	Intron (uc002bmh.2/4916, intron 1 of 15)	NA	NA	NA	Corradin et al., 2022	﻿10.1038/s41380-022-01477-y	35301427	51	51	NeuN+
ChIP-seq_dlPFC_NeuN+	NUB1	ENSG00000013374	7	151038785	151075535	-0.210631	4.9e-08	4.9e-08	151062516	151064839	2324	23669	Exon (uc003wjw.4/51667, exon 9 of 15)	NA	NA	NA	Corradin et al., 2022	﻿10.1038/s41380-022-01477-y	35301427	51	51	NeuN+
ChIP-seq_dlPFC_NeuN+	OAS1	ENSG00000089127	12	113344582	113369990	-0.181517	5.91e-08	5.91e-08	113235349	113236866	1518	-107873	Intron (uc010syl.2/22895, intron 2 of 21)	NA	NA	NA	Corradin et al., 2022	﻿10.1038/s41380-022-01477-y	35301427	51	51	NeuN+
ChIP-seq_dlPFC_NeuN+	OTULINL	ENSG00000145569	5	14581884	14615116	-0.242788	1.7e-09	1.7e-09	14453547	14453901	355	-127990	Intron (uc003jff.3/7204, intron 34 of 56)	NA	NA	NA	Corradin et al., 2022	﻿10.1038/s41380-022-01477-y	35301427	51	51	NeuN+
ChIP-seq_dlPFC_NeuN+	OTULINL	ENSG00000145569	5	14581884	14615116	-0.197938	3.34e-08	3.34e-08	14451871	14453165	1295	-128726	Intron (uc003jff.3/7204, intron 34 of 56)	NA	NA	NA	Corradin et al., 2022	﻿10.1038/s41380-022-01477-y	35301427	51	51	NeuN+
ChIP-seq_dlPFC_NeuN+	PACSIN2	ENSG00000100266	22	43231418	43411151	-0.288024	5.21e-08	5.21e-08	43368636	43369052	417	42132	Intron (uc003bdg.4/11252, intron 1 of 10)	NA	NA	NA	Corradin et al., 2022	﻿10.1038/s41380-022-01477-y	35301427	51	51	NeuN+
ChIP-seq_dlPFC_NeuN+	PAK3	ENSG00000077264	X	110187513	110470589	-0.196187	3.12e-08	3.12e-08	110207392	110209198	1807	19879	Intron (uc010npt.1/5063, intron 1 of 15)	NA	NA	NA	Corradin et al., 2022	﻿10.1038/s41380-022-01477-y	35301427	51	51	NeuN+
ChIP-seq_dlPFC_NeuN+	PDCD6P1	ENSG00000188002	5	1599035	1634120	-0.21953	7.57e-08	7.57e-08	1612497	1614985	2489	-17851	Intron (uc003jcp.4/728613, intron 5 of 6)	NA	NA	NA	Corradin et al., 2022	﻿10.1038/s41380-022-01477-y	35301427	51	51	NeuN+
ChIP-seq_dlPFC_NeuN+	PHKB	ENSG00000102893	16	47495034	47735434	-0.234644	9.32e-09	9.32e-09	47813148	47815839	2692	317938	Distal Intergenic	NA	NA	NA	Corradin et al., 2022	﻿10.1038/s41380-022-01477-y	35301427	51	51	NeuN+
ChIP-seq_dlPFC_NeuN+	PHKB	ENSG00000102893	16	47495034	47735434	-0.183474	2.17e-08	2.17e-08	47817239	47818082	844	322029	Distal Intergenic	NA	NA	NA	Corradin et al., 2022	﻿10.1038/s41380-022-01477-y	35301427	51	51	NeuN+
ChIP-seq_dlPFC_NeuN+	PHLDA2	ENSG00000181649	11	2949503	2950685	-0.399044	7.69e-09	7.69e-09	2967030	2967831	802	-16380	Intron (uc001lxb.3/4676, intron 2 of 2)	NA	NA	NA	Corradin et al., 2022	﻿10.1038/s41380-022-01477-y	35301427	51	51	NeuN+
ChIP-seq_dlPFC_NeuN+	PIK3R1	ENSG00000145675	5	67511548	67597649	-0.27348	1.06e-09	1.06e-09	67638217	67641718	3502	126633	Distal Intergenic	NA	NA	NA	Corradin et al., 2022	﻿10.1038/s41380-022-01477-y	35301427	51	51	NeuN+
ChIP-seq_dlPFC_NeuN+	PITPNC1	ENSG00000154217	17	65373575	65693372	-0.213175	6.15e-09	6.15e-09	65519168	65519525	358	145771	Intron (uc002jgb.4/26207, intron 1 of 9)	NA	NA	NA	Corradin et al., 2022	﻿10.1038/s41380-022-01477-y	35301427	51	51	NeuN+
ChIP-seq_dlPFC_NeuN+	PITPNC1	ENSG00000154217	17	65373575	65693372	-0.203883	3.07e-08	3.07e-08	65519754	65520150	397	146357	Intron (uc002jgb.4/26207, intron 1 of 9)	NA	NA	NA	Corradin et al., 2022	﻿10.1038/s41380-022-01477-y	35301427	51	51	NeuN+
ChIP-seq_dlPFC_NeuN+	PITPNC1	ENSG00000154217	17	65373575	65693372	-0.163739	7.34e-08	7.34e-08	65505841	65506992	1152	132444	Intron (uc002jgb.4/26207, intron 1 of 9)	NA	NA	NA	Corradin et al., 2022	﻿10.1038/s41380-022-01477-y	35301427	51	51	NeuN+
ChIP-seq_dlPFC_NeuN+	PITRM1	ENSG00000107959	10	3179920	3215003	-0.274898	2.19e-10	2.19e-10	3364395	3367716	3322	-149362	Intron (uc001igy.1/uc001igy.1, intron 1 of 1)	NA	NA	NA	Corradin et al., 2022	﻿10.1038/s41380-022-01477-y	35301427	51	51	NeuN+
ChIP-seq_dlPFC_NeuN+	PIWIL1	ENSG00000125207	12	130822432	130857182	-0.204038	5.74e-09	5.74e-09	130957375	130958735	1361	134942	Intron (uc001uil.2/23504, intron 3 of 18)	NA	NA	NA	Corradin et al., 2022	﻿10.1038/s41380-022-01477-y	35301427	51	51	NeuN+
ChIP-seq_dlPFC_NeuN+	PLA2G5	ENSG00000127472	1	20354672	20417683	-0.205084	3.2e-08	3.2e-08	20384500	20387108	2609	29828	5' UTR	NA	NA	NA	Corradin et al., 2022	﻿10.1038/s41380-022-01477-y	35301427	51	51	NeuN+
ChIP-seq_dlPFC_NeuN+	PLXNA2	ENSG00000076356	1	208195587	208417665	-0.191682	3.16e-09	3.16e-09	208814978	208817952	2975	-397313	Distal Intergenic	NA	NA	NA	Corradin et al., 2022	﻿10.1038/s41380-022-01477-y	35301427	51	51	NeuN+
ChIP-seq_dlPFC_NeuN+	PPP2R5A	ENSG00000066027	1	212458879	212535200	-0.243489	1.78e-08	1.78e-08	212407467	212409861	2395	-49018	Distal Intergenic	NA	NA	NA	Corradin et al., 2022	﻿10.1038/s41380-022-01477-y	35301427	51	51	NeuN+
ChIP-seq_dlPFC_NeuN+	PRICKLE1	ENSG00000139174	12	42852140	42984157	-0.20285	3.17e-08	3.17e-08	43153346	43153571	226	-169774	Distal Intergenic	NA	NA	NA	Corradin et al., 2022	﻿10.1038/s41380-022-01477-y	35301427	51	51	NeuN+
ChIP-seq_dlPFC_NeuN+	PRNP	ENSG00000171867	20	4666882	4682236	-0.294852	7.32e-09	7.32e-09	4542191	4544451	2261	-122346	Distal Intergenic	NA	NA	NA	Corradin et al., 2022	﻿10.1038/s41380-022-01477-y	35301427	51	51	NeuN+
ChIP-seq_dlPFC_NeuN+	PRNP	ENSG00000171867	20	4666882	4682236	-0.212426	6.15e-08	6.15e-08	4470624	4472207	1584	-194590	Distal Intergenic	NA	NA	NA	Corradin et al., 2022	﻿10.1038/s41380-022-01477-y	35301427	51	51	NeuN+
ChIP-seq_dlPFC_NeuN+	PSD3	ENSG00000156011	8	18384811	18942240	-0.280382	6.31e-10	6.31e-10	18906296	18907154	859	-35100	Distal Intergenic	NA	NA	NA	Corradin et al., 2022	﻿10.1038/s41380-022-01477-y	35301427	51	51	NeuN+
ChIP-seq_dlPFC_NeuN+	PSME4	ENSG00000068878	2	54091204	54197977	-0.225561	2.45e-09	2.45e-09	54267618	54269402	1785	-69641	Distal Intergenic	NA	NA	NA	Corradin et al., 2022	﻿10.1038/s41380-022-01477-y	35301427	51	51	NeuN+
ChIP-seq_dlPFC_NeuN+	PTPN3	ENSG00000070159	9	112137746	112260590	-0.183942	7.04e-08	7.04e-08	112213028	112214497	1470	46096	5' UTR	NA	NA	NA	Corradin et al., 2022	﻿10.1038/s41380-022-01477-y	35301427	51	51	NeuN+
ChIP-seq_dlPFC_NeuN+	RAB28	ENSG00000157869	4	13362978	13485989	-0.305303	4.09e-09	4.09e-09	13089626	13091713	2088	394276	Distal Intergenic	NA	NA	NA	Corradin et al., 2022	﻿10.1038/s41380-022-01477-y	35301427	51	51	NeuN+
ChIP-seq_dlPFC_NeuN+	RAI14	ENSG00000039560	5	34656342	34832732	-0.344798	8.5e-10	8.5e-10	34551506	34554482	2977	-101951	Distal Intergenic	NA	NA	NA	Corradin et al., 2022	﻿10.1038/s41380-022-01477-y	35301427	51	51	NeuN+
ChIP-seq_dlPFC_NeuN+	RASA2	ENSG00000155903	3	141205889	141334184	-0.281132	3.42e-08	3.42e-08	141194005	141195155	1151	-10771	Distal Intergenic	NA	NA	NA	Corradin et al., 2022	﻿10.1038/s41380-022-01477-y	35301427	51	51	NeuN+
ChIP-seq_dlPFC_NeuN+	RASGRF1	ENSG00000058335	15	79252289	79383115	-0.170987	3.22e-08	3.22e-08	79342650	79345241	2592	37974	Intron (uc002bep.3/5923, intron 3 of 26)	NA	NA	NA	Corradin et al., 2022	﻿10.1038/s41380-022-01477-y	35301427	51	51	NeuN+
ChIP-seq_dlPFC_NeuN+	RBFOX1	ENSG00000078328	16	6069095	7763340	-0.246788	1.48e-08	1.48e-08	6996398	6998934	2537	927266	Intron (uc002cyr.1/54715, intron 3 of 11)	NA	NA	NA	Corradin et al., 2022	﻿10.1038/s41380-022-01477-y	35301427	51	51	NeuN+
ChIP-seq_dlPFC_NeuN+	RP5-896L10.1	ENSG00000232825	1	99469832	99614408	-0.21792	2.45e-08	2.45e-08	99439272	99440061	790	-29771	Intron (uc001dsb.3/163404, intron 1 of 5)	NA	NA	NA	Corradin et al., 2022	﻿10.1038/s41380-022-01477-y	35301427	51	51	NeuN+
ChIP-seq_dlPFC_NeuN+	RPGRIP1L	ENSG00000103494	16	53631595	53737850	-0.216742	4.97e-08	4.97e-08	53700608	53702231	1624	35540	Intron (uc002eho.4/23322, intron 9 of 24)	NA	NA	NA	Corradin et al., 2022	﻿10.1038/s41380-022-01477-y	35301427	51	51	NeuN+
ChIP-seq_dlPFC_NeuN+	RPP25	ENSG00000178718	15	75246757	75249805	-0.237037	9.88e-09	9.88e-09	75256835	75258185	1351	-7060	Distal Intergenic	NA	NA	NA	Corradin et al., 2022	﻿10.1038/s41380-022-01477-y	35301427	51	51	NeuN+
ChIP-seq_dlPFC_NeuN+	RTP4	ENSG00000136514	3	187086120	187089864	-0.251829	7.11e-08	7.11e-08	187160828	187161431	604	74660	Distal Intergenic	NA	NA	NA	Corradin et al., 2022	﻿10.1038/s41380-022-01477-y	35301427	51	51	NeuN+
ChIP-seq_dlPFC_NeuN+	S100A7	ENSG00000143556	1	153430220	153433177	-0.28949	2.07e-09	2.07e-09	153428199	153430323	2125	2814	3' UTR	NA	NA	NA	Corradin et al., 2022	﻿10.1038/s41380-022-01477-y	35301427	51	51	NeuN+
ChIP-seq_dlPFC_NeuN+	SARS1	ENSG00000031698	1	109756540	109780791	-0.187057	1.93e-08	1.93e-08	109709358	109710749	1392	-45766	Intron (uc009wex.2/57535, intron 3 of 19)	NA	NA	NA	Corradin et al., 2022	﻿10.1038/s41380-022-01477-y	35301427	51	51	NeuN+
ChIP-seq_dlPFC_NeuN+	SBF1P1	ENSG00000248522	8	56362069	56367699	-0.252554	7.33e-09	7.33e-09	56505799	56506095	297	-137918	Distal Intergenic	NA	NA	NA	Corradin et al., 2022	﻿10.1038/s41380-022-01477-y	35301427	51	51	NeuN+
ChIP-seq_dlPFC_NeuN+	SBF1P1	ENSG00000248522	8	56362069	56367699	-0.230119	9e-09	9e-09	56505127	56505386	260	-137246	Distal Intergenic	NA	NA	NA	Corradin et al., 2022	﻿10.1038/s41380-022-01477-y	35301427	51	51	NeuN+
ChIP-seq_dlPFC_NeuN+	SBF1P1	ENSG00000248522	8	56362069	56367699	-0.201081	6.11e-08	6.11e-08	56506615	56508418	1804	-138734	Distal Intergenic	NA	NA	NA	Corradin et al., 2022	﻿10.1038/s41380-022-01477-y	35301427	51	51	NeuN+
ChIP-seq_dlPFC_NeuN+	SCGN	ENSG00000079689	6	25652464	25702011	-0.443681	1.08e-09	1.08e-09	25576120	25578566	2447	-73863	Intron (uc010jpy.3/55604, intron 29 of 36)	NA	NA	NA	Corradin et al., 2022	﻿10.1038/s41380-022-01477-y	35301427	51	51	NeuN+
ChIP-seq_dlPFC_NeuN+	SCGN	ENSG00000079689	6	25652464	25702011	-0.292045	2.98e-09	2.98e-09	25573241	25573466	226	-78963	Intron (uc010jpy.3/55604, intron 29 of 36)	NA	NA	NA	Corradin et al., 2022	﻿10.1038/s41380-022-01477-y	35301427	51	51	NeuN+
ChIP-seq_dlPFC_NeuN+	SCGN	ENSG00000079689	6	25652464	25702011	-0.274288	4.21e-08	4.21e-08	25572666	25572869	204	-79560	Intron (uc010jpy.3/55604, intron 29 of 36)	NA	NA	NA	Corradin et al., 2022	﻿10.1038/s41380-022-01477-y	35301427	51	51	NeuN+
ChIP-seq_dlPFC_NeuN+	SCN8A	ENSG00000196876	12	51984050	52206648	-0.212549	3.79e-08	3.79e-08	51898132	51899740	1609	-85280	5' UTR	NA	NA	NA	Corradin et al., 2022	﻿10.1038/s41380-022-01477-y	35301427	51	51	NeuN+
ChIP-seq_dlPFC_NeuN+	SCN8A	ENSG00000196876	12	51984050	52206648	-0.173597	1.43e-08	1.43e-08	51901289	51902347	1059	-82673	3' UTR	NA	NA	NA	Corradin et al., 2022	﻿10.1038/s41380-022-01477-y	35301427	51	51	NeuN+
ChIP-seq_dlPFC_NeuN+	SEC11C	ENSG00000166562	18	56806709	56826068	-0.269212	1.12e-08	1.12e-08	56792392	56792626	235	-14499	Distal Intergenic	NA	NA	NA	Corradin et al., 2022	﻿10.1038/s41380-022-01477-y	35301427	51	51	NeuN+
ChIP-seq_dlPFC_NeuN+	SEC11C	ENSG00000166562	18	56806709	56826068	-0.260554	7.29e-09	7.29e-09	56789396	56792076	2681	-15049	Distal Intergenic	NA	NA	NA	Corradin et al., 2022	﻿10.1038/s41380-022-01477-y	35301427	51	51	NeuN+
ChIP-seq_dlPFC_NeuN+	SFXN1	ENSG00000164466	5	174904065	174956745	-0.248807	1.94e-11	1.94e-11	174963769	174964505	737	58255	Distal Intergenic	NA	NA	NA	Corradin et al., 2022	﻿10.1038/s41380-022-01477-y	35301427	51	51	NeuN+
ChIP-seq_dlPFC_NeuN+	SHANK2-AS1	ENSG00000226627	11	70477199	70481595	-0.228098	2.34e-08	2.34e-08	70537793	70539223	1431	60594	Intron (uc001oqc.3/22941, intron 12 of 21)	NA	NA	NA	Corradin et al., 2022	﻿10.1038/s41380-022-01477-y	35301427	51	51	NeuN+
ChIP-seq_dlPFC_NeuN+	SHC3	ENSG00000148082	9	91628060	91793682	-0.254157	2.24e-09	2.24e-09	91791797	91796596	4800	0	Promoter	NA	NA	NA	Corradin et al., 2022	﻿10.1038/s41380-022-01477-y	35301427	51	51	NeuN+
ChIP-seq_dlPFC_NeuN+	SHC4	ENSG00000185634	15	49115932	49255641	-0.347338	1.04e-10	1.04e-10	49257697	49258407	711	-2056	Distal Intergenic	NA	NA	NA	Corradin et al., 2022	﻿10.1038/s41380-022-01477-y	35301427	51	51	NeuN+
ChIP-seq_dlPFC_NeuN+	SHC4	ENSG00000185634	15	49115932	49255641	-0.340371	2.56e-10	2.56e-10	49254598	49257301	2704	0	Promoter	NA	NA	NA	Corradin et al., 2022	﻿10.1038/s41380-022-01477-y	35301427	51	51	NeuN+
ChIP-seq_dlPFC_NeuN+	SHISA6	ENSG00000188803	17	11144580	11467380	-0.276285	3.02e-11	3.02e-11	10997113	10999752	2640	-144988	Distal Intergenic	NA	NA	NA	Corradin et al., 2022	﻿10.1038/s41380-022-01477-y	35301427	51	51	NeuN+
ChIP-seq_dlPFC_NeuN+	SLA	ENSG00000155926	8	134048973	134115298	-0.19476	4.26e-08	4.26e-08	134059481	134063131	3651	52179	5' UTR	NA	NA	NA	Corradin et al., 2022	﻿10.1038/s41380-022-01477-y	35301427	51	51	NeuN+
ChIP-seq_dlPFC_NeuN+	SLC16A9	ENSG00000165449	10	61410523	61495760	-0.290387	2.1e-08	2.1e-08	61319238	61322148	2911	147501	Distal Intergenic	NA	NA	NA	Corradin et al., 2022	﻿10.1038/s41380-022-01477-y	35301427	51	51	NeuN+
ChIP-seq_dlPFC_NeuN+	SLC16A9	ENSG00000165449	10	61410523	61495760	-0.257054	3.27e-08	3.27e-08	61322206	61324363	2158	145286	Distal Intergenic	NA	NA	NA	Corradin et al., 2022	﻿10.1038/s41380-022-01477-y	35301427	51	51	NeuN+
ChIP-seq_dlPFC_NeuN+	SLC1A2	ENSG00000110436	11	35272753	35441610	-0.334558	4.6e-08	4.6e-08	35446892	35448457	1566	-5282	Distal Intergenic	NA	NA	NA	Corradin et al., 2022	﻿10.1038/s41380-022-01477-y	35301427	51	51	NeuN+
ChIP-seq_dlPFC_NeuN+	SLC1A2	ENSG00000110436	11	35272753	35441610	-0.271074	5.53e-08	5.53e-08	35445233	35445552	320	-3623	Distal Intergenic	NA	NA	NA	Corradin et al., 2022	﻿10.1038/s41380-022-01477-y	35301427	51	51	NeuN+
ChIP-seq_dlPFC_NeuN+	SLC24A5	ENSG00000188467	15	48413169	48434869	-0.28156	4.08e-08	4.08e-08	48105231	48107211	1981	-305958	Distal Intergenic	NA	NA	NA	Corradin et al., 2022	﻿10.1038/s41380-022-01477-y	35301427	51	51	NeuN+
ChIP-seq_dlPFC_NeuN+	SLC24A5	ENSG00000188467	15	48413169	48434869	-0.183071	7.35e-08	7.35e-08	48283040	48284295	1256	-128874	Distal Intergenic	NA	NA	NA	Corradin et al., 2022	﻿10.1038/s41380-022-01477-y	35301427	51	51	NeuN+
ChIP-seq_dlPFC_NeuN+	SLC52A3	ENSG00000101276	20	740724	749131	-0.231962	7.44e-08	7.44e-08	736029	737159	1131	12069	Distal Intergenic	NA	NA	NA	Corradin et al., 2022	﻿10.1038/s41380-022-01477-y	35301427	51	51	NeuN+
ChIP-seq_dlPFC_NeuN+	SLC8A3	ENSG00000100678	14	70510934	70655787	-0.221498	6.94e-09	6.94e-09	70643846	70645109	1264	10678	Intron (uc001xlw.3/6547, intron 1 of 7)	NA	NA	NA	Corradin et al., 2022	﻿10.1038/s41380-022-01477-y	35301427	51	51	NeuN+
ChIP-seq_dlPFC_NeuN+	SLCO3A1	ENSG00000176463	15	92396925	92715665	-0.269988	1.58e-09	1.58e-09	92611732	92613854	2123	214794	Intron (uc002bqx.2/28232, intron 2 of 9)	NA	NA	NA	Corradin et al., 2022	﻿10.1038/s41380-022-01477-y	35301427	51	51	NeuN+
ChIP-seq_dlPFC_NeuN+	SLCO3A1	ENSG00000176463	15	92396925	92715665	-0.252347	5.83e-11	5.83e-11	92610044	92611403	1360	213106	Intron (uc002bqx.2/28232, intron 2 of 9)	NA	NA	NA	Corradin et al., 2022	﻿10.1038/s41380-022-01477-y	35301427	51	51	NeuN+
ChIP-seq_dlPFC_NeuN+	SOD3	ENSG00000109610	4	24791534	24802464	-0.254391	7.46e-10	7.46e-10	24843735	24845005	1271	46650	Intron (uc003gra.2/91050, intron 1 of 8)	NA	NA	NA	Corradin et al., 2022	﻿10.1038/s41380-022-01477-y	35301427	51	51	NeuN+
ChIP-seq_dlPFC_NeuN+	SOD3	ENSG00000109610	4	24791534	24802464	-0.236366	3.41e-08	3.41e-08	24843194	24843465	272	46109	Intron (uc003gra.2/91050, intron 1 of 8)	NA	NA	NA	Corradin et al., 2022	﻿10.1038/s41380-022-01477-y	35301427	51	51	NeuN+
ChIP-seq_dlPFC_NeuN+	SORBS1	ENSG00000095637	10	97071528	97321171	-0.215445	7.79e-10	7.79e-10	97255474	97257404	1931	63767	Intron (uc001kku.3/10580, intron 1 of 25)	NA	NA	NA	Corradin et al., 2022	﻿10.1038/s41380-022-01477-y	35301427	51	51	NeuN+
ChIP-seq_dlPFC_NeuN+	SORCS1	ENSG00000108018	10	108333421	108924292	-0.349857	1.03e-09	1.03e-09	107732420	107734006	1587	1190460	Distal Intergenic	NA	NA	NA	Corradin et al., 2022	﻿10.1038/s41380-022-01477-y	35301427	51	51	NeuN+
ChIP-seq_dlPFC_NeuN+	SORCS3	ENSG00000156395	10	106400859	107024993	-0.236185	3.5e-09	3.5e-09	106525851	106526491	641	124992	Intron (uc001kyi.1/22986, intron 1 of 26)	NA	NA	NA	Corradin et al., 2022	﻿10.1038/s41380-022-01477-y	35301427	51	51	NeuN+
ChIP-seq_dlPFC_NeuN+	SORL1	ENSG00000137642	11	121322912	121504402	-0.299269	1.32e-10	1.32e-10	121445018	121445364	347	122106	Exon (uc001pxx.3/6653, exon 24 of 48)	NA	NA	NA	Corradin et al., 2022	﻿10.1038/s41380-022-01477-y	35301427	51	51	NeuN+
ChIP-seq_dlPFC_NeuN+	SORL1	ENSG00000137642	11	121322912	121504402	-0.267862	1.13e-10	1.13e-10	121445841	121446713	873	122929	Intron (uc001pxx.3/6653, intron 24 of 47)	NA	NA	NA	Corradin et al., 2022	﻿10.1038/s41380-022-01477-y	35301427	51	51	NeuN+
ChIP-seq_dlPFC_NeuN+	SORL1	ENSG00000137642	11	121322912	121504402	-0.186517	1.85e-10	1.85e-10	121446915	121448130	1216	124003	5' UTR	NA	NA	NA	Corradin et al., 2022	﻿10.1038/s41380-022-01477-y	35301427	51	51	NeuN+
ChIP-seq_dlPFC_NeuN+	SPTSSA	ENSG00000165389	14	34901995	34931562	-0.243545	3.85e-09	3.85e-09	34771371	34773367	1997	158101	Distal Intergenic	NA	NA	NA	Corradin et al., 2022	﻿10.1038/s41380-022-01477-y	35301427	51	51	NeuN+
ChIP-seq_dlPFC_NeuN+	SREK1	ENSG00000153914	5	65435799	65479443	-0.262327	5.09e-10	5.09e-10	65656593	65656889	297	216547	Distal Intergenic	NA	NA	NA	Corradin et al., 2022	﻿10.1038/s41380-022-01477-y	35301427	51	51	NeuN+
ChIP-seq_dlPFC_NeuN+	SREK1	ENSG00000153914	5	65435799	65479443	-0.259006	1.01e-10	1.01e-10	65655143	65655648	506	215097	Distal Intergenic	NA	NA	NA	Corradin et al., 2022	﻿10.1038/s41380-022-01477-y	35301427	51	51	NeuN+
ChIP-seq_dlPFC_NeuN+	SREK1	ENSG00000153914	5	65435799	65479443	-0.25362	2.96e-10	2.96e-10	65657277	65658976	1700	217231	Distal Intergenic	NA	NA	NA	Corradin et al., 2022	﻿10.1038/s41380-022-01477-y	35301427	51	51	NeuN+
ChIP-seq_dlPFC_NeuN+	SREK1	ENSG00000153914	5	65435799	65479443	-0.232595	3.11e-09	3.11e-09	65654439	65654787	349	214393	Distal Intergenic	NA	NA	NA	Corradin et al., 2022	﻿10.1038/s41380-022-01477-y	35301427	51	51	NeuN+
ChIP-seq_dlPFC_NeuN+	SRGAP2B	ENSG00000196369	1	143913615	144094424	-0.207896	5.76e-08	5.76e-08	144076581	144078828	2248	-67983	Intron (uc010oxm.1/uc010oxm.1, intron 3 of 3)	NA	NA	NA	Corradin et al., 2022	﻿10.1038/s41380-022-01477-y	35301427	51	51	NeuN+
ChIP-seq_dlPFC_NeuN+	SRRM4	ENSG00000139767	12	119419300	119600856	-0.1491	4.38e-08	4.38e-08	119492490	119494501	2012	73190	Intron (uc001txa.2/84530, intron 1 of 12)	NA	NA	NA	Corradin et al., 2022	﻿10.1038/s41380-022-01477-y	35301427	51	51	NeuN+
ChIP-seq_dlPFC_NeuN+	ST8SIA2	ENSG00000140557	15	92937058	93011958	-0.269089	1.6e-08	1.6e-08	92918623	92918849	227	-18291	Distal Intergenic	NA	NA	NA	Corradin et al., 2022	﻿10.1038/s41380-022-01477-y	35301427	51	51	NeuN+
ChIP-seq_dlPFC_NeuN+	ST8SIA2	ENSG00000140557	15	92937058	93011958	-0.253325	4.08e-09	4.08e-09	92666941	92669688	2748	-267452	Exon (uc002bqx.2/28232, exon 6 of 10)	NA	NA	NA	Corradin et al., 2022	﻿10.1038/s41380-022-01477-y	35301427	51	51	NeuN+
ChIP-seq_dlPFC_NeuN+	ST8SIA2	ENSG00000140557	15	92937058	93011958	-0.20812	2.08e-08	2.08e-08	92709347	92711081	1735	-226059	Intron (uc002bqy.2/28232, intron 10 of 10)	NA	NA	NA	Corradin et al., 2022	﻿10.1038/s41380-022-01477-y	35301427	51	51	NeuN+
ChIP-seq_dlPFC_NeuN+	ST8SIA2	ENSG00000140557	15	92937058	93011958	-0.189444	2.27e-08	2.27e-08	92706543	92707218	676	-229922	3' UTR	NA	NA	NA	Corradin et al., 2022	﻿10.1038/s41380-022-01477-y	35301427	51	51	NeuN+
ChIP-seq_dlPFC_NeuN+	ST8SIA2	ENSG00000140557	15	92937058	93011958	-0.185777	6.97e-08	6.97e-08	92919508	92921911	2404	-15229	Distal Intergenic	NA	NA	NA	Corradin et al., 2022	﻿10.1038/s41380-022-01477-y	35301427	51	51	NeuN+
ChIP-seq_dlPFC_NeuN+	STAG3L4	ENSG00000106610	7	66767608	66786513	-0.315833	4.31e-08	4.31e-08	67622966	67625211	2246	855341	Distal Intergenic	NA	NA	NA	Corradin et al., 2022	﻿10.1038/s41380-022-01477-y	35301427	51	51	NeuN+
ChIP-seq_dlPFC_NeuN+	STAG3L4	ENSG00000106610	7	66767608	66786513	-0.275793	1.1e-09	1.1e-09	67715106	67716897	1792	947481	Distal Intergenic	NA	NA	NA	Corradin et al., 2022	﻿10.1038/s41380-022-01477-y	35301427	51	51	NeuN+
ChIP-seq_dlPFC_NeuN+	STAG3L4	ENSG00000106610	7	66767608	66786513	-0.23963	3.87e-08	3.87e-08	67610423	67613147	2725	842798	Distal Intergenic	NA	NA	NA	Corradin et al., 2022	﻿10.1038/s41380-022-01477-y	35301427	51	51	NeuN+
ChIP-seq_dlPFC_NeuN+	STAG3L4	ENSG00000106610	7	66767608	66786513	-0.224651	1.03e-08	1.03e-08	67031603	67033699	2097	263978	Distal Intergenic	NA	NA	NA	Corradin et al., 2022	﻿10.1038/s41380-022-01477-y	35301427	51	51	NeuN+
ChIP-seq_dlPFC_NeuN+	STAG3L4	ENSG00000106610	7	66767608	66786513	-0.216113	1.68e-08	1.68e-08	67880034	67880677	644	1112409	Distal Intergenic	NA	NA	NA	Corradin et al., 2022	﻿10.1038/s41380-022-01477-y	35301427	51	51	NeuN+
ChIP-seq_dlPFC_NeuN+	STAG3L4	ENSG00000106610	7	66767608	66786513	-0.182042	6.73e-08	6.73e-08	67034017	67034471	455	266392	Distal Intergenic	NA	NA	NA	Corradin et al., 2022	﻿10.1038/s41380-022-01477-y	35301427	51	51	NeuN+
ChIP-seq_dlPFC_NeuN+	STK17B	ENSG00000081320	2	196998290	197041227	-0.290788	1.67e-08	1.67e-08	197117080	197118884	1805	-75853	Exon (uc002utl.1/57520, exon 17 of 27)	NA	NA	NA	Corradin et al., 2022	﻿10.1038/s41380-022-01477-y	35301427	51	51	NeuN+
ChIP-seq_dlPFC_NeuN+	STK17B	ENSG00000081320	2	196998290	197041227	-0.223929	2.92e-08	2.92e-08	197115487	197116423	937	-74260	Intron (uc002utl.1/57520, intron 17 of 26)	NA	NA	NA	Corradin et al., 2022	﻿10.1038/s41380-022-01477-y	35301427	51	51	NeuN+
ChIP-seq_dlPFC_NeuN+	STK24	ENSG00000102572	13	99102455	99230194	-0.222695	5.62e-10	5.62e-10	99165056	99166580	1525	62816	Intron (uc001vnm.1/8428, intron 2 of 10)	NA	NA	NA	Corradin et al., 2022	﻿10.1038/s41380-022-01477-y	35301427	51	51	NeuN+
ChIP-seq_dlPFC_NeuN+	STK32B	ENSG00000152953	4	5053169	5502725	-0.201252	8.31e-10	8.31e-10	5206763	5209293	2531	153236	Intron (uc003gih.1/55351, intron 3 of 11)	NA	NA	NA	Corradin et al., 2022	﻿10.1038/s41380-022-01477-y	35301427	51	51	NeuN+
ChIP-seq_dlPFC_NeuN+	STMND1	ENSG00000230873	6	17102489	17131603	-0.247797	2.8e-08	2.8e-08	16946687	16950323	3637	-152166	Distal Intergenic	NA	NA	NA	Corradin et al., 2022	﻿10.1038/s41380-022-01477-y	35301427	51	51	NeuN+
ChIP-seq_dlPFC_NeuN+	SUGCT	ENSG00000175600	7	40174575	40900362	-0.284284	6.64e-08	6.64e-08	40360849	40362882	2034	186274	Intron (uc003thn.2/79783, intron 9 of 13)	NA	NA	NA	Corradin et al., 2022	﻿10.1038/s41380-022-01477-y	35301427	51	51	NeuN+
ChIP-seq_dlPFC_NeuN+	SUGT1P3	ENSG00000239827	13	41482295	41495910	-0.267416	1.29e-08	1.29e-08	41501833	41503845	2013	-5923	Distal Intergenic	NA	NA	NA	Corradin et al., 2022	﻿10.1038/s41380-022-01477-y	35301427	51	51	NeuN+
ChIP-seq_dlPFC_NeuN+	SULF1	ENSG00000137573	8	70378859	70573150	-0.242413	2.54e-08	2.54e-08	70238878	70241284	2407	-137575	Distal Intergenic	NA	NA	NA	Corradin et al., 2022	﻿10.1038/s41380-022-01477-y	35301427	51	51	NeuN+
ChIP-seq_dlPFC_NeuN+	TARS1	ENSG00000113407	5	33440802	33469644	-0.386378	2.06e-08	2.06e-08	33257462	33259310	1849	-181492	Distal Intergenic	NA	NA	NA	Corradin et al., 2022	﻿10.1038/s41380-022-01477-y	35301427	51	51	NeuN+
ChIP-seq_dlPFC_NeuN+	TBC1D2	ENSG00000095383	9	100961311	101017915	-0.214445	4.77e-09	4.77e-09	101091432	101092142	711	-73429	Intron (uc004ays.3/9568, intron 13 of 18)	NA	NA	NA	Corradin et al., 2022	﻿10.1038/s41380-022-01477-y	35301427	51	51	NeuN+
ChIP-seq_dlPFC_NeuN+	TBC1D2	ENSG00000095383	9	100961311	101017915	-0.174068	2.85e-08	2.85e-08	101096357	101097607	1251	-78354	Intron (uc004ays.3/9568, intron 13 of 18)	NA	NA	NA	Corradin et al., 2022	﻿10.1038/s41380-022-01477-y	35301427	51	51	NeuN+
ChIP-seq_dlPFC_NeuN+	TBC1D2	ENSG00000095383	9	100961311	101017915	-0.158944	1.17e-08	1.17e-08	101098758	101098955	198	-80755	Intron (uc004ays.3/9568, intron 13 of 18)	NA	NA	NA	Corradin et al., 2022	﻿10.1038/s41380-022-01477-y	35301427	51	51	NeuN+
ChIP-seq_dlPFC_NeuN+	TBC1D23	ENSG00000036054	3	99979844	100044095	-0.266206	5.74e-08	5.74e-08	99949102	99950501	1400	-29160	Distal Intergenic	NA	NA	NA	Corradin et al., 2022	﻿10.1038/s41380-022-01477-y	35301427	51	51	NeuN+
ChIP-seq_dlPFC_NeuN+	TBC1D5	ENSG00000131374	3	17198654	18486309	-0.281688	1.09e-09	1.09e-09	18103404	18106050	2647	-363215	Intron (uc003cbg.4/339862, intron 4 of 4)	NA	NA	NA	Corradin et al., 2022	﻿10.1038/s41380-022-01477-y	35301427	51	51	NeuN+
ChIP-seq_dlPFC_NeuN+	TBC1D9	ENSG00000109436	4	141541919	141677274	-0.248604	5.37e-09	5.37e-09	141823869	141826040	2172	-146398	Intron (uc003iio.1/57484, intron 6 of 6)	NA	NA	NA	Corradin et al., 2022	﻿10.1038/s41380-022-01477-y	35301427	51	51	NeuN+
ChIP-seq_dlPFC_NeuN+	TBL1XR1	ENSG00000177565	3	176737143	176915261	-0.273127	4.71e-08	4.71e-08	176565696	176567656	1961	347392	Distal Intergenic	NA	NA	NA	Corradin et al., 2022	﻿10.1038/s41380-022-01477-y	35301427	51	51	NeuN+
ChIP-seq_dlPFC_NeuN+	TLE1	ENSG00000196781	9	84198598	84304220	-0.309604	3.49e-08	3.49e-08	83646306	83648528	2223	655068	Distal Intergenic	NA	NA	NA	Corradin et al., 2022	﻿10.1038/s41380-022-01477-y	35301427	51	51	NeuN+
ChIP-seq_dlPFC_NeuN+	TNR	ENSG00000116147	1	175284330	175712906	-0.306966	3.18e-10	3.18e-10	175724294	175725787	1494	-11542	Distal Intergenic	NA	NA	NA	Corradin et al., 2022	﻿10.1038/s41380-022-01477-y	35301427	51	51	NeuN+
ChIP-seq_dlPFC_NeuN+	TNR	ENSG00000116147	1	175284330	175712906	-0.266494	7.82e-11	7.82e-11	175723435	175724059	625	-10683	Distal Intergenic	NA	NA	NA	Corradin et al., 2022	﻿10.1038/s41380-022-01477-y	35301427	51	51	NeuN+
ChIP-seq_dlPFC_NeuN+	TNRC6A	ENSG00000090905	16	24741016	24838953	-0.160923	7.38e-08	7.38e-08	24697113	24699164	2052	-41885	Distal Intergenic	NA	NA	NA	Corradin et al., 2022	﻿10.1038/s41380-022-01477-y	35301427	51	51	NeuN+
ChIP-seq_dlPFC_NeuN+	TOPAZ1	ENSG00000173769	3	44283378	44373590	-0.197551	1.16e-08	1.16e-08	44225275	44227424	2150	-55954	Distal Intergenic	NA	NA	NA	Corradin et al., 2022	﻿10.1038/s41380-022-01477-y	35301427	51	51	NeuN+
ChIP-seq_dlPFC_NeuN+	TP53TG1	ENSG00000182165	7	86954541	86974831	-0.206179	6.35e-08	6.35e-08	86960210	86960604	395	14227	Intron (uc003uir.4/11257, intron 2 of 2)	NA	NA	NA	Corradin et al., 2022	﻿10.1038/s41380-022-01477-y	35301427	51	51	NeuN+
ChIP-seq_dlPFC_NeuN+	TPRA1	ENSG00000163870	3	127291912	127317094	-0.204432	6.12e-08	6.12e-08	127268607	127271311	2705	38291	Distal Intergenic	NA	NA	NA	Corradin et al., 2022	﻿10.1038/s41380-022-01477-y	35301427	51	51	NeuN+
ChIP-seq_dlPFC_NeuN+	TRAM2	ENSG00000065308	6	52362200	52441713	-0.24299	1.48e-08	1.48e-08	52431032	52432096	1065	9766	Intron (uc003paq.3/9697, intron 1 of 10)	NA	NA	NA	Corradin et al., 2022	﻿10.1038/s41380-022-01477-y	35301427	51	51	NeuN+
ChIP-seq_dlPFC_NeuN+	TRIB1	ENSG00000173334	8	126442563	126450647	-0.275245	4.23e-08	4.23e-08	126554971	126555360	390	112408	Distal Intergenic	NA	NA	NA	Corradin et al., 2022	﻿10.1038/s41380-022-01477-y	35301427	51	51	NeuN+
ChIP-seq_dlPFC_NeuN+	TRIB2	ENSG00000071575	2	12857015	12882860	-0.342681	2.58e-10	2.58e-10	12841672	12843557	1886	-13441	Distal Intergenic	NA	NA	NA	Corradin et al., 2022	﻿10.1038/s41380-022-01477-y	35301427	51	51	NeuN+
ChIP-seq_dlPFC_NeuN+	TSC22D2	ENSG00000196428	3	150126122	150184218	-0.257911	8.98e-09	8.98e-09	149875322	149878373	3052	-249274	Distal Intergenic	NA	NA	NA	Corradin et al., 2022	﻿10.1038/s41380-022-01477-y	35301427	51	51	NeuN+
ChIP-seq_dlPFC_NeuN+	TTR	ENSG00000118271	18	29171689	29178974	-0.237687	2.04e-09	2.04e-09	29157756	29159433	1678	-12297	Distal Intergenic	NA	NA	NA	Corradin et al., 2022	﻿10.1038/s41380-022-01477-y	35301427	51	51	NeuN+
ChIP-seq_dlPFC_NeuN+	UNC5D	ENSG00000156687	8	35092975	35654068	-0.258888	4.43e-08	4.43e-08	35597552	35599267	1716	504577	Intron (uc003xjr.2/137970, intron 11 of 16)	NA	NA	NA	Corradin et al., 2022	﻿10.1038/s41380-022-01477-y	35301427	51	51	NeuN+
ChIP-seq_dlPFC_NeuN+	USP1	ENSG00000162607	1	62901968	62917475	-0.265583	3.33e-08	3.33e-08	62847343	62848780	1438	-53195	Distal Intergenic	NA	NA	NA	Corradin et al., 2022	﻿10.1038/s41380-022-01477-y	35301427	51	51	NeuN+
ChIP-seq_dlPFC_NeuN+	UST	ENSG00000111962	6	149068464	149398126	-0.224861	5.41e-08	5.41e-08	149079668	149080911	1244	11397	Intron (uc003qmg.3/10090, intron 1 of 7)	NA	NA	NA	Corradin et al., 2022	﻿10.1038/s41380-022-01477-y	35301427	51	51	NeuN+
ChIP-seq_dlPFC_NeuN+	UST	ENSG00000111962	6	149068464	149398126	-0.214673	3.01e-08	3.01e-08	149081367	149083966	2600	13096	Intron (uc003qmg.3/10090, intron 1 of 7)	NA	NA	NA	Corradin et al., 2022	﻿10.1038/s41380-022-01477-y	35301427	51	51	NeuN+
ChIP-seq_dlPFC_NeuN+	VSNL1	ENSG00000163032	2	17720393	17838285	-0.176688	6.79e-08	6.79e-08	17823723	17823862	140	101916	Intron (uc002rcm.3/7447, intron 2 of 3)	NA	NA	NA	Corradin et al., 2022	﻿10.1038/s41380-022-01477-y	35301427	51	51	NeuN+
ChIP-seq_dlPFC_NeuN+	WASF3	ENSG00000132970	13	27131840	27263085	-0.202872	7.17e-08	7.17e-08	27096702	27098766	2065	-33074	Distal Intergenic	NA	NA	NA	Corradin et al., 2022	﻿10.1038/s41380-022-01477-y	35301427	51	51	NeuN+
ChIP-seq_dlPFC_NeuN+	WDFY3	ENSG00000163625	4	85590704	85887544	-0.363199	4.39e-08	4.39e-08	85724115	85726149	2035	161395	Exon (uc003hpd.3/23001, exon 16 of 68)	NA	NA	NA	Corradin et al., 2022	﻿10.1038/s41380-022-01477-y	35301427	51	51	NeuN+
ChIP-seq_dlPFC_NeuN+	WDFY3	ENSG00000163625	4	85590704	85887544	-0.305798	7.01e-08	7.01e-08	85727126	85728055	930	159489	Intron (uc003hpd.3/23001, intron 15 of 67)	NA	NA	NA	Corradin et al., 2022	﻿10.1038/s41380-022-01477-y	35301427	51	51	NeuN+
ChIP-seq_dlPFC_NeuN+	WDFY3	ENSG00000163625	4	85590704	85887544	-0.29298	7.17e-08	7.17e-08	85721830	85722274	445	165270	Intron (uc003hpd.3/23001, intron 17 of 67)	NA	NA	NA	Corradin et al., 2022	﻿10.1038/s41380-022-01477-y	35301427	51	51	NeuN+
ChIP-seq_dlPFC_NeuN+	WDFY3	ENSG00000163625	4	85590704	85887544	-0.284823	3.61e-08	3.61e-08	85722791	85723550	760	163994	Exon (uc003hpd.3/23001, exon 17 of 68)	NA	NA	NA	Corradin et al., 2022	﻿10.1038/s41380-022-01477-y	35301427	51	51	NeuN+
ChIP-seq_dlPFC_NeuN+	WLS	ENSG00000116729	1	68564142	68698803	-0.301266	1.99e-08	1.99e-08	68777905	68780176	2272	-79621	Distal Intergenic	NA	NA	NA	Corradin et al., 2022	﻿10.1038/s41380-022-01477-y	35301427	51	51	NeuN+
ChIP-seq_dlPFC_NeuN+	WNK3	ENSG00000196632	X	54219256	54385075	-0.26376	1.97e-09	1.97e-09	54313686	54316684	2999	67754	Intron (uc004dtc.2/65267, intron 10 of 23)	NA	NA	NA	Corradin et al., 2022	﻿10.1038/s41380-022-01477-y	35301427	51	51	NeuN+
ChIP-seq_dlPFC_NeuN+	WSCD2	ENSG00000075035	12	108523248	108644314	-0.259493	2.31e-09	2.31e-09	108453654	108456292	2639	-67219	Distal Intergenic	NA	NA	NA	Corradin et al., 2022	﻿10.1038/s41380-022-01477-y	35301427	51	51	NeuN+
ChIP-seq_dlPFC_NeuN+	WWTR1-AS1	ENSG00000241313	3	149374807	149379151	-0.437906	4.06e-10	4.06e-10	149385025	149386649	1625	9028	Intron (uc003exh.3/25937, intron 2 of 7)	NA	NA	NA	Corradin et al., 2022	﻿10.1038/s41380-022-01477-y	35301427	51	51	NeuN+
ChIP-seq_dlPFC_NeuN+	WWTR1-AS1	ENSG00000241313	3	149374807	149379151	-0.32334	7.06e-08	7.06e-08	149386664	149387388	725	10667	Intron (uc003exh.3/25937, intron 2 of 7)	NA	NA	NA	Corradin et al., 2022	﻿10.1038/s41380-022-01477-y	35301427	51	51	NeuN+
ChIP-seq_dlPFC_NeuN+	WWTR1-AS1	ENSG00000241313	3	149374807	149379151	-0.266735	6.27e-08	6.27e-08	149379580	149381101	1522	3583	Intron (uc003exh.3/25937, intron 2 of 7)	NA	NA	NA	Corradin et al., 2022	﻿10.1038/s41380-022-01477-y	35301427	51	51	NeuN+
ChIP-seq_dlPFC_NeuN+	WWTR1-AS1	ENSG00000241313	3	149374807	149379151	-0.244485	2.59e-09	2.59e-09	149292582	149294324	1743	-81673	Intron (uc003exe.3/25937, intron 1 of 5)	NA	NA	NA	Corradin et al., 2022	﻿10.1038/s41380-022-01477-y	35301427	51	51	NeuN+
ChIP-seq_dlPFC_NeuN+	ZC3H8	ENSG00000144161	2	112969102	113012713	-0.217784	4.38e-08	4.38e-08	112958209	112959821	1613	52843	Distal Intergenic	NA	NA	NA	Corradin et al., 2022	﻿10.1038/s41380-022-01477-y	35301427	51	51	NeuN+
ChIP-seq_dlPFC_NeuN+	ZNF217	ENSG00000171940	20	52183604	52226446	-0.226116	3.4e-09	3.4e-09	52366879	52368369	1491	-157246	Distal Intergenic	NA	NA	NA	Corradin et al., 2022	﻿10.1038/s41380-022-01477-y	35301427	51	51	NeuN+
ChIP-seq_dlPFC_NeuN+	ZNF519	ENSG00000175322	18	14057456	14132489	-0.234096	7.81e-10	7.81e-10	14118012	14119750	1739	12739	Intron (uc002ksq.2/162655, intron 2 of 4)	NA	NA	NA	Corradin et al., 2022	﻿10.1038/s41380-022-01477-y	35301427	51	51	NeuN+

### Sheet: SupplementaryTable2
GeneSymbol	GENCODE_ID	Chromosome	Gene_Start_GRCh37	Gene_End_GRCh37	P.Value	adj.P.Val	DNA_Methylation_CpG_Site	DNA_Methylation_MeanDifference (positive = hypermethylated in opioid subjects, negative = hypomethylated in opioid subjects)	Reference	DOI	PMID	NumControls	NumCases
ARHGAP39	ENSG00000147799	17	145754563	145911231	2.03e-06	0.405	cg03228209	0.109	Shu et al., 2021	﻿10.1016/j.drugalcdep.2021.108658	﻿33667780	81	72
GATB	ENSG00000059691	3	152591656	152682159	2.63e-06	0.405	cg03674718	0.14	Shu et al., 2021	﻿10.1016/j.drugalcdep.2021.108658	﻿33667780	81	72
LGR6	ENSG00000133067	15	202162927	202288889	4.21e-06	0.405	cg25951285	0.11	Shu et al., 2021	﻿10.1016/j.drugalcdep.2021.108658	﻿33667780	81	72
LRBA	ENSG00000198589	4	151185587	151936879	1.66e-06	0.405	cg16385330	−0.216	Shu et al., 2021	﻿10.1016/j.drugalcdep.2021.108658	﻿33667780	81	72
MAB21L2	ENSG00000181541	8	151503303	151505845	1.66e-06	0.405	cg16385330	−0.216	Shu et al., 2021	﻿10.1016/j.drugalcdep.2021.108658	﻿33667780	81	72
MRPL46	ENSG00000259494	12	89002709	89010619	4.55e-06	0.405	cg15257765	0.152	Shu et al., 2021	﻿10.1016/j.drugalcdep.2021.108658	﻿33667780	81	72
MRPS11	ENSG00000181991	15	89010939	89024007	4.55e-06	0.405	cg15257765	0.152	Shu et al., 2021	﻿10.1016/j.drugalcdep.2021.108658	﻿33667780	81	72
NTN1	ENSG00000065320	17	8924827	9147317	2.07e-06	0.405	cg24060527	0.293	Shu et al., 2021	﻿10.1016/j.drugalcdep.2021.108658	﻿33667780	81	72
PHACTR2	ENSG00000112419	1	143929317	144152322	3.98e-06	0.405	cg21026257	0.225	Shu et al., 2021	﻿10.1016/j.drugalcdep.2021.108658	﻿33667780	81	72
RUSC1	ENSG00000160753	1	155290685	155300909	1.46e-06	0.405	cg01032200	−0.332	Shu et al., 2021	﻿10.1016/j.drugalcdep.2021.108658	﻿33667780	81	72
RUSC1-AS1	ENSG00000225855	4	155286645	155293967	1.46e-06	0.405	cg01032200	−0.332	Shu et al., 2021	﻿10.1016/j.drugalcdep.2021.108658	﻿33667780	81	72
SPRING1	ENSG00000111412	10	117147976	117175874	5.33e-06	0.405	cg09935667	−0.121	Shu et al., 2021	﻿10.1016/j.drugalcdep.2021.108658	﻿33667780	81	72
TAF3	ENSG00000165632	10	7860468	8058594	5.37e-06	0.405	cg03672997	−0.454	Shu et al., 2021	﻿10.1016/j.drugalcdep.2021.108658	﻿33667780	81	72

### Sheet: SupplementaryTable3
GeneSymbol	GENCODE_ID	Chromosome	Gene_Start_GRCh37	Gene_End_GRCh37	P.Value	adj.P.Val	GWAS_SNPs	GWAS_SNP_Position_GRCh37	Reference	DOI	PMID	NumControls	NumCases
BARHL2	ENSG00000143032	1	91177096	91182794	4.8e-09	4.8e-09	rs2166171	91208451	Deak et al., 2022	10.1038/s41380-022-01709-1	35879402	618377	﻿20686
BTNL2	ENSG00000204290	6	32361116	32374907	3.56e-08	3.56e-08	rs6912701	32383573	Kember et al., 2022	10.1038/s41593-022-01160-z	36171425	394471	31473
CDH8	ENSG00000150394	16	61681154	62070342	1.62e-08	1.62e-08	rs9635513	61631362	Kember et al., 2022	10.1038/s41593-022-01160-z	36171425	394471	31473
CDKAL1	ENSG00000145996	6	20534688	21232635	3.19e-08	3.19e-08	rs540090452	21362610	Kember et al., 2022	10.1038/s41593-022-01160-z	36171425	394471	31473
CTB-129P6.11	ENSG00000267114	19	45453301	45457264	1.99e-08	1.99e-08	rs10422888	45453763	Deak et al., 2022	10.1038/s41380-022-01709-1	35879402	618377	﻿20686
FBXW4	ENSG00000107829	10	103370423	103455052	4.33e-08	4.33e-08	rs4919566	103414885	Kember et al., 2022	10.1038/s41593-022-01160-z	36171425	394471	31473
FOXP2	ENSG00000128573	7	113726382	114333827	2.47e-10	2.47e-10	rs1989903	114137940	Deak et al., 2022	10.1038/s41380-022-01709-1	35879402	618377	﻿20686
FTO	ENSG00000140718	16	53737875	54155853	3.63e-08	3.63e-08	rs7188250	53834607	Deak et al., 2022	10.1038/s41380-022-01709-1	35879402	618377	﻿20686
FURIN	ENSG00000140564	15	91411822	91426688	2.3e-08	2.3e-08	rs17514846	91416550	Deak et al., 2022	10.1038/s41380-022-01709-1	35879402	618377	﻿20686
FURIN	ENSG00000140564	15	91411818	91426687	2.78e-10	2.78e-10	rs4702	91426560	Kember et al., 2022	10.1038/s41593-022-01160-z	36171425	394471	31473
FURIN	ENSG00000140564	15	91411818	91426687	2.7e-08	2.7e-08	rs3759929	91410009	Kember et al., 2022	10.1038/s41593-022-01160-z	36171425	394471	31473
FURIN	ENSG00000140564	15	91411818	91426687	3.915e-09	3.915e-09	rs7168951	91406146	Kember et al., 2022	10.1038/s41593-022-01160-z	36171425	394471	31473
FURIN	ENSG00000140564	15	91411822	91426688	8.82e-07	8.82e-07	rs17514846	91416550	Gaddis et al., 2022	10.1038/s41598-022-21003-y	36207451	384629	23367
GMEB1	ENSG00000162419	1	28995244	29045865	1.74e-08	1.74e-08	rs6667501	28989020	Deak et al., 2022	10.1038/s41380-022-01709-1	35879402	618377	﻿20686
HS6ST3	ENSG00000185352	13	96743093	97485671	2.53e-08	2.53e-08	rs2389631	96932868	Deak et al., 2022	10.1038/s41380-022-01709-1	35879402	618377	﻿20686
KCNN1	ENSG00000105642	19	18062099	18110894	2.59e-08	2.59e-08	rs112068658	18093588	Kember et al., 2022	10.1038/s41593-022-01160-z	36171425	394471	31473
KDM4A	ENSG00000066135	1	44115820	44171189	3.8e-08	3.8e-08	rs3791033	44134077	Sanchez-Roige et al., 2021	﻿10.1038/s41380-021-01335-3	﻿34728798	104308	27805
LRRIQ3	ENSG00000162620	1	74491699	74663860	3.8e-08	3.8e-08	rs640561	73936360	Sanchez-Roige et al., 2021	﻿10.1038/s41380-021-01335-3	﻿34728798	104308	27805
MRS2	ENSG00000124532	6	24403164	24426418	2.03e-08	2.03e-08	rs115133207	24394925	Kember et al., 2022	10.1038/s41593-022-01160-z	36171425	394471	31473
NCAM1	ENSG00000149294	11	112831997	113149158	9.63e-10	9.63e-10	rs1940701	112869404	Deak et al., 2022	10.1038/s41380-022-01709-1	35879402	618377	﻿20686
NCAM1	ENSG00000149294	11	112832142	113149158	4.42e-08	4.42e-08	rs1940701	112869404	Kember et al., 2022	10.1038/s41593-022-01160-z	36171425	394471	31473
NICN1	ENSG00000145029	3	49460379	49466759	1.82e-10	1.82e-10	rs77648866	49469449	Deak et al., 2022	10.1038/s41380-022-01709-1	35879402	618377	﻿20686
NNT	ENSG00000112992	5	43602777	43707498	1.48e-08	1.48e-08	rs6895529	43846681	Kember et al., 2022	10.1038/s41593-022-01160-z	36171425	394471	31473
OPRM1	ENSG00000112038	6	154331631	154568001	4.92e-09	4.92e-09	rs1799971	154360797	Deak et al., 2022	10.1038/s41380-022-01709-1	35879402	618377	﻿20686
OPRM1	ENSG00000112038	6	154331631	154568001	4.56e-09	4.56e-09	rs3778151	154393680	Kember et al., 2022	10.1038/s41593-022-01160-z	36171425	394471	31473
OPRM1	ENSG00000112038	6	154331631	154568001	7.68e-13	7.68e-13	rs1799971	154360797	Kember et al., 2022	10.1038/s41593-022-01160-z	36171425	394471	31473
OPRM1	ENSG00000112038	6	154331631	154568001	2.02e-10	2.02e-10	rs1784006232	154380719	Kember et al., 2022	10.1038/s41593-022-01160-z	36171425	394471	31473
OPRM1	ENSG00000112038	6	154331631	154568001	2.76e-08	2.76e-08	rs17275521	154396472	Kember et al., 2022	10.1038/s41593-022-01160-z	36171425	394471	31473
OPRM1	ENSG00000112038	6	154331631	154568001	8.752e-11	8.752e-11	rs3778151	154393680	Kember et al., 2022	10.1038/s41593-022-01160-z	36171425	394471	31473
OPRM1	ENSG00000112038	6	154331631	154568001	2.56e-09	2.56e-09	rs9478500	154378223	Gaddis et al., 2022	10.1038/s41598-022-21003-y	36207451	384629	23367
OPRM1	ENSG00000112038	6	154331631	154568001	4.92e-09	4.92e-09	rs1799971	154360797	Zhou et al., 2020	10.1001/jamapsychiatry.2020.1206	32492095	72163	10544
PDE4B	ENSG00000184588	1	66258197	66840259	2.68e-10	2.68e-10	rs7519259	66434743	Deak et al., 2022	10.1038/s41380-022-01709-1	35879402	618377	﻿20686
PLCL2	ENSG00000154822	3	16844159	17132086	7.89e-09	7.89e-09	rs55855024	16850764	Deak et al., 2022	10.1038/s41380-022-01709-1	35879402	618377	﻿20686
PPP6C	ENSG00000119414	9	127908852	127952218	3.37e-07	3.37e-07	rs2297605	27255448	Gaddis et al., 2022	10.1038/s41598-022-21003-y	36207451	384629	23367
PRL	ENSG00000172179	6	22287475	22303064	6.51e-09	6.51e-09	rs150135643	22059285	Kember et al., 2022	10.1038/s41593-022-01160-z	36171425	394471	31473
PTPRF	ENSG00000142949	1	43991708	44089337	3.8e-08	3.8e-08	rs3791033	44134077	Sanchez-Roige et al., 2021	﻿10.1038/s41380-021-01335-3	﻿34728798	104308	27805
RABEPK	ENSG00000136933	9	127962821	127996437	1.24e-09	1.24e-09	rs864882	127968109	Deak et al., 2022	10.1038/s41380-022-01709-1	35879402	618377	﻿20686
RABEPK	ENSG00000136933	9	127962821	127996440	1.59e-08	1.59e-08	rs1831060692	127980426	Kember et al., 2022	10.1038/s41593-022-01160-z	36171425	394471	31473
RABEPK	ENSG00000136933	9	127962821	127996440	1.664e-09	1.664e-09	rs420768	127959540	Kember et al., 2022	10.1038/s41593-022-01160-z	36171425	394471	31473
RNF114	ENSG00000124226	20	48552934	48570422	6e-09	6e-09	rs7272308	48583726	Kember et al., 2022	10.1038/s41593-022-01160-z	36171425	394471	31473
RNF114	ENSG00000124226	20	48552934	48570422	8.71e-09	8.71e-09	rs11906300	48540277	Kember et al., 2022	10.1038/s41593-022-01160-z	36171425	394471	31473
RP11-254A17.1	ENSG00000217379	6	19143884	19144426	1.76e-09	1.76e-09	rs9350100	19076417	Deak et al., 2022	10.1038/s41380-022-01709-1	35879402	618377	﻿20686
SEMA6D	ENSG00000137872	15	47476298	48066420	2.46e-08	2.46e-08	rs73403005	47645174	Deak et al., 2022	10.1038/s41380-022-01709-1	35879402	618377	﻿20686
SLC39A8	ENSG00000138821	4	103172198	103352415	3.6e-10	3.6e-10	rs13135092	103198082	Deak et al., 2022	10.1038/s41380-022-01709-1	35879402	618377	﻿20686
SOX4	ENSG00000124766	6	21593982	21598850	4.54e-08	4.54e-08	rs76450220	21478361	Kember et al., 2022	10.1038/s41593-022-01160-z	36171425	394471	31473
TMEM120A	ENSG00000189077	7	75616155	75623977	1.06e-08	1.06e-08	rs6467958	75622281	Deak et al., 2022	10.1038/s41380-022-01709-1	35879402	618377	﻿20686
TMPRSS5	ENSG00000166682	11	113558272	113577095	1.16e-08	1.16e-08	rs11214677	113477081	Deak et al., 2022	10.1038/s41380-022-01709-1	35879402	618377	﻿20686
TSNARE1	ENSG00000171045	8	143293441	143484543	1.57e-10	1.57e-10	rs13262595	143316970	Kember et al., 2022	10.1038/s41593-022-01160-z	36171425	394471	31473

### Sheet: SupplementaryTable4
GeneSymbol	GENCODE_ID	Chromosome	Gene_Start_GRCh37	Gene_End_GRCh37	log2FC	P.Value	adj.P.Val	Reference	DOI	PMID	NumControls	NumCases
ATP5J2	ENSG00000241468	7	99055818	99063790	3.46271	8.59e-06	0.0035781	Mendez et al., 2021	﻿10.1038/s41380-021-01259-y	﻿34385598	12	20
LGALS3	ENSG00000131981	14	55595970	55612148	1.91349	2.55e-05	0.0133859	Mendez et al., 2021	﻿10.1038/s41380-021-01259-y	﻿34385598	12	20
TAF15	ENSG00000270647	17	34136488	34174246	1.60917	5.76e-05	0.0346996	Mendez et al., 2021	﻿10.1038/s41380-021-01259-y	﻿34385598	12	20

### Sheet: SupplementaryTable5
GeneSymbol	GENCODE_ID	Chromosome	Gene_Start_GRCh37	Gene_End_GRCh37	log2FC	P.Value	adj.P.Val	Reference	DOI	PMID	NumControls	NumCases
AC005225.2	ENSG00000258603	14	74083412	74100644	-0.540549	0.000403028	0.0407303	Seney et al., 2021	﻿10.1016/j.biopsych.2021.06.007	﻿34380600	20	20
AC005332.2	ENSG00000267731	17	66186025	66188943	0.584575	3.83208e-05	0.0225023	Seney et al., 2021	﻿10.1016/j.biopsych.2021.06.007	﻿34380600	20	20
AC008691.1	ENSG00000249738	5	158737941	158789842	-0.697625	1.08488e-06	0.0128713	Seney et al., 2021	﻿10.1016/j.biopsych.2021.06.007	﻿34380600	20	20
AC016027.2	ENSG00000234913	22	18487036	18490074	-0.583951	1.971e-05	0.019802	Seney et al., 2021	﻿10.1016/j.biopsych.2021.06.007	﻿34380600	20	20
AC046185.3	ENSG00000279369	17	63700847	63702670	-0.552939	1.42332e-06	0.0156766	Seney et al., 2021	﻿10.1016/j.biopsych.2021.06.007	﻿34380600	20	20
AC120114.3	ENSG00000279789	16	29913144	29915337	-0.531918	0.000646393	0.0465059	Seney et al., 2021	﻿10.1016/j.biopsych.2021.06.007	﻿34380600	20	20
ADM	ENSG00000148926	11	10326227	10328944	1.89225	0.000211022	0.0333068	Seney et al., 2021	﻿10.1016/j.biopsych.2021.06.007	﻿34380600	20	20
AL031666.3	ENSG00000273451	20	45976881	45977886	-0.640795	1.42768e-05	0.0190035	Seney et al., 2021	﻿10.1016/j.biopsych.2021.06.007	﻿34380600	20	20
AL359091.1	ENSG00000207955	9	131154291	131155789	0.738253	0.000146577	0.0310702	Seney et al., 2021	﻿10.1016/j.biopsych.2021.06.007	﻿34380600	20	20
AL365209.1	ENSG00000280222	1	18109389	18115861	-0.663702	0.000169339	0.0319373	Seney et al., 2021	﻿10.1016/j.biopsych.2021.06.007	﻿34380600	20	20
AL512625.2	ENSG00000229422	9	66493572	66494196	0.840305	5.53085e-07	0.0121012	Seney et al., 2021	﻿10.1016/j.biopsych.2021.06.007	﻿34380600	20	20
AP002833.1	ENSG00000254938	11	126790084	126810555	-0.574692	1.19612e-05	0.0190035	Seney et al., 2021	﻿10.1016/j.biopsych.2021.06.007	﻿34380600	20	20
ARC	ENSG00000198576	8	143692410	143695840	-1.7	2.4e-06	2.4e-06	Corradin et al., 2022	﻿10.1038/s41380-022-01477-y	35301427	27	24
ARL4D	ENSG00000175906	17	41476327	41478505	-0.507249	4.8506e-07	0.0121012	Seney et al., 2021	﻿10.1016/j.biopsych.2021.06.007	﻿34380600	20	20
ARL4D	ENSG00000175906	17	41476327	41478505	-0.8059	2.08e-05	0.030969	Mendez et al., 2021	﻿10.1038/s41380-021-01259-y	34385598	14	27
ARRDC3	ENSG00000113369	5	90664541	90679176	0.51752	0.000184968	0.0320279	Seney et al., 2021	﻿10.1016/j.biopsych.2021.06.007	﻿34380600	20	20
AVIL	ENSG00000135407	12	58191159	58212487	-0.78297	6.7825e-05	0.0245864	Seney et al., 2021	﻿10.1016/j.biopsych.2021.06.007	﻿34380600	20	20
BDNF	ENSG00000176697	11	27676440	27743605	-0.588165	4.27271e-05	0.0230703	Seney et al., 2021	﻿10.1016/j.biopsych.2021.06.007	﻿34380600	20	20
C1QL1	ENSG00000131094	17	43037061	43045439	0.532653	5.85108e-05	0.0243717	Seney et al., 2021	﻿10.1016/j.biopsych.2021.06.007	﻿34380600	20	20
CCDC85B	ENSG00000175602	11	65657875	65659105	0.720917	0.000273619	0.0366137	Seney et al., 2021	﻿10.1016/j.biopsych.2021.06.007	﻿34380600	20	20
CCNO	ENSG00000152669	5	54526980	54529508	0.656885	0.00023467	0.034048	Seney et al., 2021	﻿10.1016/j.biopsych.2021.06.007	﻿34380600	20	20
CD36	ENSG00000135218	7	79998891	80308593	-0.557733	0.000100561	0.0271033	Seney et al., 2021	﻿10.1016/j.biopsych.2021.06.007	﻿34380600	20	20
CHD11	ENSG00000140937	16	64977656	65155966	-1.3	2.4e-06	2.4e-06	Corradin et al., 2022	﻿10.1038/s41380-022-01477-y	35301427	27	24
COL6A2	ENSG00000142173	21	47518011	47552763	0.559459	1.00664e-05	0.0190035	Seney et al., 2021	﻿10.1016/j.biopsych.2021.06.007	﻿34380600	20	20
CPED1	ENSG00000106034	7	120628731	120937498	-0.64057	0.000461807	0.042104	Seney et al., 2021	﻿10.1016/j.biopsych.2021.06.007	﻿34380600	20	20
CRISPLD2	ENSG00000103196	16	84853590	84954374	0.925338	0.000771867	0.049392	Seney et al., 2021	﻿10.1016/j.biopsych.2021.06.007	﻿34380600	20	20
CRK	ENSG00000167193	17	1323983	1366456	0.581355	0.00020731	0.0328637	Seney et al., 2021	﻿10.1016/j.biopsych.2021.06.007	﻿34380600	20	20
CRTAC1	ENSG00000095713	10	99624757	99790585	-0.69633	8.35e-05	0.045917	Mendez et al., 2021	﻿10.1038/s41380-021-01259-y	34385598	14	27
DSC2	ENSG00000134755	18	28645940	28682378	0.511628	0.000408291	0.0407303	Seney et al., 2021	﻿10.1016/j.biopsych.2021.06.007	﻿34380600	20	20
DUSP2	ENSG00000158050	2	96808905	96811179	-0.59096	3.99e-05	0.034036	Mendez et al., 2021	﻿10.1038/s41380-021-01259-y	34385598	14	27
DUSP4	ENSG00000120875	8	29190581	29208201	-1.6	2.4e-06	2.4e-06	Corradin et al., 2022	﻿10.1038/s41380-022-01477-y	35301427	27	24
DUSP6	ENSG00000139318	12	89741012	89746278	-1.3	2.4e-06	2.4e-06	Corradin et al., 2022	﻿10.1038/s41380-022-01477-y	35301427	27	24
EDN3	ENSG00000124205	20	57875482	57901047	-0.612427	0.000469625	0.0421646	Seney et al., 2021	﻿10.1016/j.biopsych.2021.06.007	﻿34380600	20	20
EGR1	ENSG00000120738	5	137801179	137805004	-1.1104	6.8e-05	0.045157	Mendez et al., 2021	﻿10.1038/s41380-021-01259-y	34385598	14	27
﻿EGR2	ENSG00000122877	10	64571756	64578927	-2.2	2.4e-06	2.4e-06	Corradin et al., 2022	﻿10.1038/s41380-022-01477-y	35301427	27	24
ETV5	ENSG00000244405	3	185764103	185826878	-1.3	2.4e-06	2.4e-06	Corradin et al., 2022	﻿10.1038/s41380-022-01477-y	35301427	27	24
FAM160A1	ENSG00000164142	4	152330368	152584784	-0.559835	3.26177e-05	0.0218505	Seney et al., 2021	﻿10.1016/j.biopsych.2021.06.007	﻿34380600	20	20
FCHSD1	ENSG00000197948	5	141018869	141030986	0.610052	3.43912e-05	0.021978	Seney et al., 2021	﻿10.1016/j.biopsych.2021.06.007	﻿34380600	20	20
FERMT1	ENSG00000101311	20	6055492	6104191	-0.728951	6.68693e-05	0.0245864	Seney et al., 2021	﻿10.1016/j.biopsych.2021.06.007	﻿34380600	20	20
FHL5	ENSG00000112214	6	97010424	97064512	-0.610614	3.03813e-05	0.0217577	Seney et al., 2021	﻿10.1016/j.biopsych.2021.06.007	﻿34380600	20	20
FOS	ENSG00000170345	14	75745531	75748933	-1.9	2.4e-06	2.4e-06	Corradin et al., 2022	﻿10.1038/s41380-022-01477-y	35301427	27	24
GABRE	ENSG00000102287	X	151121596	151143152	1.05458	0.000477324	0.0423916	Seney et al., 2021	﻿10.1016/j.biopsych.2021.06.007	﻿34380600	20	20
GAL3ST4	ENSG00000197093	7	99756867	99766373	-1.02226	0.000160763	0.0316207	Seney et al., 2021	﻿10.1016/j.biopsych.2021.06.007	﻿34380600	20	20
GIMAP7	ENSG00000179144	7	150211918	150218161	-0.70437	0.000287443	0.0372096	Seney et al., 2021	﻿10.1016/j.biopsych.2021.06.007	﻿34380600	20	20
GPR17	ENSG00000144230	2	128403439	128410213	-0.515059	0.00053968	0.0439541	Seney et al., 2021	﻿10.1016/j.biopsych.2021.06.007	﻿34380600	20	20
H4C2	ENSG00000278705	6	26027124	26027511	-0.537673	3.53844e-05	0.021978	Seney et al., 2021	﻿10.1016/j.biopsych.2021.06.007	﻿34380600	20	20
HELZ2	ENSG00000130589	20	62189439	62205592	1.03688	0.000156663	0.0315197	Seney et al., 2021	﻿10.1016/j.biopsych.2021.06.007	﻿34380600	20	20
HES1	ENSG00000114315	3	193853934	193856521	0.629735	2.07409e-05	0.0199455	Seney et al., 2021	﻿10.1016/j.biopsych.2021.06.007	﻿34380600	20	20
HES4	ENSG00000188290	1	934342	935552	0.680519	0.000247227	0.0351225	Seney et al., 2021	﻿10.1016/j.biopsych.2021.06.007	﻿34380600	20	20
HIC1	ENSG00000177374	17	1957448	1962981	0.876331	0.000207662	0.0328637	Seney et al., 2021	﻿10.1016/j.biopsych.2021.06.007	﻿34380600	20	20
HPYR1	ENSG00000253521	8	133572745	133573726	-0.52551	0.000386454	0.0407303	Seney et al., 2021	﻿10.1016/j.biopsych.2021.06.007	﻿34380600	20	20
HS3ST1	ENSG00000002587	4	11394774	11431389	-0.59072	4.5e-05	0.036484	Mendez et al., 2021	﻿10.1038/s41380-021-01259-y	34385598	14	27
KCNE4	ENSG00000152049	2	223916532	224063117	1.18522	0.000744068	0.0487433	Seney et al., 2021	﻿10.1016/j.biopsych.2021.06.007	﻿34380600	20	20
KCNJ16	ENSG00000153822	17	68049570	68131749	-0.587203	3.68328e-05	0.0223848	Seney et al., 2021	﻿10.1016/j.biopsych.2021.06.007	﻿34380600	20	20
KIAA0040	ENSG00000235750	1	175126123	175162135	1.19801	0.000275171	0.0366568	Seney et al., 2021	﻿10.1016/j.biopsych.2021.06.007	﻿34380600	20	20
LBH	ENSG00000213626	2	30454397	30546596	-0.558404	2.78216e-05	0.0214736	Seney et al., 2021	﻿10.1016/j.biopsych.2021.06.007	﻿34380600	20	20
LINC01727	ENSG00000279082	20	21550662	21596360	-0.677063	0.000427623	0.0413146	Seney et al., 2021	﻿10.1016/j.biopsych.2021.06.007	﻿34380600	20	20
LINC02656	ENSG00000212743	10	6392278	6394723	0.692115	0.000191064	0.0320279	Seney et al., 2021	﻿10.1016/j.biopsych.2021.06.007	﻿34380600	20	20
LRRC32	ENSG00000137507	11	76368568	76381791	0.907794	2.54887e-05	0.0212737	Seney et al., 2021	﻿10.1016/j.biopsych.2021.06.007	﻿34380600	20	20
LZTS3	ENSG00000088899	20	3143263	3154195	1.1	2.4e-06	2.4e-06	Corradin et al., 2022	﻿10.1038/s41380-022-01477-y	35301427	27	24
MEG9	ENSG00000223403	14	101536248	101539274	-0.621026	4.34125e-05	0.0230736	Seney et al., 2021	﻿10.1016/j.biopsych.2021.06.007	﻿34380600	20	20
MESP1	ENSG00000166823	15	90291892	90294541	0.509856	1.69734e-06	0.0161542	Seney et al., 2021	﻿10.1016/j.biopsych.2021.06.007	﻿34380600	20	20
MMD2	ENSG00000136297	7	4945620	4998844	-0.718942	1.28506e-05	0.0190035	Seney et al., 2021	﻿10.1016/j.biopsych.2021.06.007	﻿34380600	20	20
MYC	ENSG00000136997	8	128747680	128753674	0.710758	0.000609062	0.046076	Seney et al., 2021	﻿10.1016/j.biopsych.2021.06.007	﻿34380600	20	20
MZT2B	ENSG00000152082	2	130939310	130948302	0.568711	8.36042e-05	0.0258626	Seney et al., 2021	﻿10.1016/j.biopsych.2021.06.007	﻿34380600	20	20
NPAS4	ENSG00000174576	11	66188475	66194178	-2.47416	1.91849e-06	0.0491979	Sosnowski et al., 2022	﻿10.1016/j.dadr.2022.100040	36845993	81	72
NR4A3	ENSG00000119508	9	102584167	102629173	-1.6	2.4e-06	2.4e-06	Corradin et al., 2022	﻿10.1038/s41380-022-01477-y	35301427	27	24
NWD1	ENSG00000188039	19	16830787	16928774	-0.512449	2.84524e-05	0.0215791	Seney et al., 2021	﻿10.1016/j.biopsych.2021.06.007	﻿34380600	20	20
OSMR	ENSG00000145623	5	38845960	38945698	1.08245	0.000371367	0.0402472	Seney et al., 2021	﻿10.1016/j.biopsych.2021.06.007	﻿34380600	20	20
PCSK1N	ENSG00000102109	X	48689504	48694035	0.638868	0.000298407	0.0376736	Seney et al., 2021	﻿10.1016/j.biopsych.2021.06.007	﻿34380600	20	20
PGR	ENSG00000082175	11	100900355	101001255	-0.549978	0.0007454	0.0487433	Seney et al., 2021	﻿10.1016/j.biopsych.2021.06.007	﻿34380600	20	20
PINLYP	ENSG00000234465	19	44080952	44088116	-0.503571	3.17245e-05	0.0218505	Seney et al., 2021	﻿10.1016/j.biopsych.2021.06.007	﻿34380600	20	20
PLA2G5	ENSG00000127472	1	20354672	20417683	-0.697683	6.10339e-06	0.0186596	Seney et al., 2021	﻿10.1016/j.biopsych.2021.06.007	﻿34380600	20	20
PLK4	ENSG00000142731	4	128802016	128820350	0.567401	6.13219e-05	0.0245691	Seney et al., 2021	﻿10.1016/j.biopsych.2021.06.007	﻿34380600	20	20
PRELP	ENSG00000188783	1	203444956	203460480	-0.515828	0.00043822	0.0416542	Seney et al., 2021	﻿10.1016/j.biopsych.2021.06.007	﻿34380600	20	20
PRKG1	ENSG00000185532	10	52750945	54058110	0.634363	2.73e-05	0.030969	Mendez et al., 2021	﻿10.1038/s41380-021-01259-y	34385598	14	27
PRKG1-AS1	ENSG00000236671	10	53990502	54073888	0.754979	3.52e-05	0.033321	Mendez et al., 2021	﻿10.1038/s41380-021-01259-y	34385598	14	27
RAMP2	ENSG00000131477	17	40910465	40915059	-0.76484	0.000221943	0.03348	Seney et al., 2021	﻿10.1016/j.biopsych.2021.06.007	﻿34380600	20	20
RELL1	ENSG00000181826	4	37592422	37687998	0.538472	0.000439285	0.0416542	Seney et al., 2021	﻿10.1016/j.biopsych.2021.06.007	﻿34380600	20	20
RERGL	ENSG00000111404	12	18233803	18473041	-1.37375	6.11765e-05	0.0245691	Seney et al., 2021	﻿10.1016/j.biopsych.2021.06.007	﻿34380600	20	20
RHO	ENSG00000163914	3	129247483	129254012	-1.98636	2.5e-05	0.030969	Mendez et al., 2021	﻿10.1038/s41380-021-01259-y	34385598	14	27
RUNX1	ENSG00000159216	21	36160098	37376965	0.855431	0.000243575	0.0348641	Seney et al., 2021	﻿10.1016/j.biopsych.2021.06.007	﻿34380600	20	20
SEMA3G	ENSG00000010319	3	52467069	52479101	-0.617766	0.000319384	0.0385618	Seney et al., 2021	﻿10.1016/j.biopsych.2021.06.007	﻿34380600	20	20
SERPINB1	ENSG00000021355	6	2832566	2842240	0.57338	0.000627878	0.0461628	Seney et al., 2021	﻿10.1016/j.biopsych.2021.06.007	﻿34380600	20	20
SLC40A1	ENSG00000138449	2	190425305	190448484	-0.532363	0.00026802	0.0365057	Seney et al., 2021	﻿10.1016/j.biopsych.2021.06.007	﻿34380600	20	20
SLC44A3.AS1	ENSG00000224081	1	95104017	95285837	0.586348	0.000200801	0.0326772	Seney et al., 2021	﻿10.1016/j.biopsych.2021.06.007	﻿34380600	20	20
SLC4A5	ENSG00000188687	2	74443369	74570541	0.674796	9.62868e-06	0.0190035	Seney et al., 2021	﻿10.1016/j.biopsych.2021.06.007	﻿34380600	20	20
SMG6	ENSG00000070366	17	1963133	2207079	1.2	2.4e-06	2.4e-06	Corradin et al., 2022	﻿10.1038/s41380-022-01477-y	35301427	27	24
SMYD1	ENSG00000115593	2	88367299	88412906	-2.38471	7.94e-05	0.045917	Mendez et al., 2021	﻿10.1038/s41380-021-01259-y	34385598	14	27
SOCS3	ENSG00000184557	17	76352864	76356158	2.61219	8.31698e-05	0.0258626	Seney et al., 2021	﻿10.1016/j.biopsych.2021.06.007	﻿34380600	20	20
SPRED3	ENSG00000188766	19	38879061	38886881	-0.508369	0.000470076	0.0421646	Seney et al., 2021	﻿10.1016/j.biopsych.2021.06.007	﻿34380600	20	20
SST	ENSG00000157005	3	187386694	187388187	-1.14989	6.37e-06	0.027125	Mendez et al., 2021	﻿10.1038/s41380-021-01259-y	34385598	14	27
TENT5A	ENSG00000112773	6	82201156	82462491	-0.5837	2.55403e-05	0.0212737	Seney et al., 2021	﻿10.1016/j.biopsych.2021.06.007	﻿34380600	20	20
TMEM121	ENSG00000184986	14	105992940	105996539	0.865559	0.000118305	0.0285565	Seney et al., 2021	﻿10.1016/j.biopsych.2021.06.007	﻿34380600	20	20
TMEM160	ENSG00000130748	19	47549165	47551888	0.574288	0.000253544	0.0357192	Seney et al., 2021	﻿10.1016/j.biopsych.2021.06.007	﻿34380600	20	20
TNFSF10	ENSG00000121858	3	172223298	172241297	-1.3108	0.000317802	0.0384663	Seney et al., 2021	﻿10.1016/j.biopsych.2021.06.007	﻿34380600	20	20
TNIP2	ENSG00000168884	4	2743375	2758103	0.618305	1.74203e-05	0.0190035	Seney et al., 2021	﻿10.1016/j.biopsych.2021.06.007	﻿34380600	20	20
TSPO	ENSG00000100300	22	43547520	43559248	0.609634	6.31942e-05	0.0245818	Seney et al., 2021	﻿10.1016/j.biopsych.2021.06.007	﻿34380600	20	20
TTC12	ENSG00000149292	11	113185251	113254266	-0.539087	0.000231427	0.0340077	Seney et al., 2021	﻿10.1016/j.biopsych.2021.06.007	﻿34380600	20	20
TUBB6	ENSG00000176014	18	12307668	12344319	1.05231	1.12991e-05	0.0190035	Seney et al., 2021	﻿10.1016/j.biopsych.2021.06.007	﻿34380600	20	20
VANGL1	ENSG00000173218	1	116184574	116240845	-0.592704	0.000395379	0.0407303	Seney et al., 2021	﻿10.1016/j.biopsych.2021.06.007	﻿34380600	20	20
VWA2	ENSG00000165816	10	115999018	116051272	-0.651785	0.000597936	0.0456702	Seney et al., 2021	﻿10.1016/j.biopsych.2021.06.007	﻿34380600	20	20
YBX3	ENSG00000060138	12	10851683	10875911	1.36601	1.53682e-05	0.0190035	Seney et al., 2021	﻿10.1016/j.biopsych.2021.06.007	﻿34380600	20	20
ZNF33BP1	ENSG00000225192	10	38083204	38085037	0.642353	4.23776e-05	0.0230703	Seney et al., 2021	﻿10.1016/j.biopsych.2021.06.007	﻿34380600	20	20

### Sheet: SupplementaryTable6
Omics_DataType	GeneSymbol	GENCODE_ID	Chromosome	Gene_Start_GRCh37	Gene_End_GRCh37	log2FC	P.Value	adj.P.Val	ChIP_Peak_Start	ChIP_Peak_End	ChIP_PeakWidth	ChIP_DistanceToTSS_GRCh37	ChIP_Peak_Annotation_GRCh37	pcHi-C_ChIP-seq_VEL_Start	pcHi-C_ChIP-seq_VEL_End	pcHi-C_ChIP-seq_VEL_Width	DNA_Methylation_CpG_Site	DNA_Methylation_MeanDifference (positive = hypermethylated in opioid subjects, negative = hypomethylated in opioid subjects)	GWAS_SNPs	GWAS_SNP_Position_GRCh37	Reference	DOI	PMID	NumControls	NumCases	Cell_Sorted
ChIP-seq_dlPFC_NeuN+	ABCC8	ENSG00000006071	11	17414432	17498449	-0.237961	8.31e-10	8.31e-10	17478492	17480412	1921	18037	Intron (uc001mnc.3/6833, intron 6 of 38)	NA	NA	NA	NA	NA	NA	NA	Corradin et al., 2022	﻿10.1038/s41380-022-01477-y	35301427	51	51	NeuN+
RNA-seq_dlPFC	AC005225.2	ENSG00000258603	14	74083412	74100644	-0.540549	0.000403028	0.0407303	NA	NA	NA	NA	NA	NA	NA	NA	NA	NA	NA	NA	Seney et al., 2021	﻿10.1016/j.biopsych.2021.06.007	﻿34380600	20	20	N/A
RNA-seq_dlPFC	AC005332.2	ENSG00000267731	17	66186025	66188943	0.584575	3.83208e-05	0.0225023	NA	NA	NA	NA	NA	NA	NA	NA	NA	NA	NA	NA	Seney et al., 2021	﻿10.1016/j.biopsych.2021.06.007	﻿34380600	20	20	N/A
RNA-seq_dlPFC	AC008691.1	ENSG00000249738	5	158737941	158789842	-0.697625	1.08488e-06	0.0128713	NA	NA	NA	NA	NA	NA	NA	NA	NA	NA	NA	NA	Seney et al., 2021	﻿10.1016/j.biopsych.2021.06.007	﻿34380600	20	20	N/A
RNA-seq_dlPFC	AC016027.2	ENSG00000234913	22	18487036	18490074	-0.583951	1.971e-05	0.019802	NA	NA	NA	NA	NA	NA	NA	NA	NA	NA	NA	NA	Seney et al., 2021	﻿10.1016/j.biopsych.2021.06.007	﻿34380600	20	20	N/A
RNA-seq_dlPFC	AC046185.3	ENSG00000279369	17	63700847	63702670	-0.552939	1.42332e-06	0.0156766	NA	NA	NA	NA	NA	NA	NA	NA	NA	NA	NA	NA	Seney et al., 2021	﻿10.1016/j.biopsych.2021.06.007	﻿34380600	20	20	N/A
RNA-seq_dlPFC	AC120114.3	ENSG00000279789	16	29913144	29915337	-0.531918	0.000646393	0.0465059	NA	NA	NA	NA	NA	NA	NA	NA	NA	NA	NA	NA	Seney et al., 2021	﻿10.1016/j.biopsych.2021.06.007	﻿34380600	20	20	N/A
ChIP-seq_dlPFC_NeuN+	ACYP2	ENSG00000170634	2	54197975	54532437	-0.26727	5.58e-10	5.58e-10	54290539	54293718	3180	-48692	Distal Intergenic	NA	NA	NA	NA	NA	NA	NA	Corradin et al., 2022	﻿10.1038/s41380-022-01477-y	35301427	51	51	NeuN+
ChIP-seq_dlPFC_NeuN+	ADAMTSL3	ENSG00000156218	15	84322838	84708594	-0.281416	3.98e-09	3.98e-09	84478061	84481053	2993	155223	Intron (uc002bjy.1/57188, intron 5 of 8)	NA	NA	NA	NA	NA	NA	NA	Corradin et al., 2022	﻿10.1038/s41380-022-01477-y	35301427	51	51	NeuN+
RNA-seq_dlPFC	ADM	ENSG00000148926	11	10326227	10328944	1.89225	0.000211022	0.0333068	NA	NA	NA	NA	NA	NA	NA	NA	NA	NA	NA	NA	Seney et al., 2021	﻿10.1016/j.biopsych.2021.06.007	﻿34380600	20	20	N/A
ChIP-seq_dlPFC_NeuN+	ADRA1D	ENSG00000171873	20	4201329	4229721	-0.283803	7.55e-09	7.55e-09	4355027	4357723	2697	-125368	Distal Intergenic	NA	NA	NA	NA	NA	NA	NA	Corradin et al., 2022	﻿10.1038/s41380-022-01477-y	35301427	51	51	NeuN+
ChIP-seq_dlPFC_NeuN+	ADTRP	ENSG00000111863	6	11712287	11807279	-0.28275	3.6e-10	3.6e-10	11701320	11704025	2706	75255	Distal Intergenic	NA	NA	NA	NA	NA	NA	NA	Corradin et al., 2022	﻿10.1038/s41380-022-01477-y	35301427	51	51	NeuN+
ChIP-seq_dlPFC_NeuN+	AFF3	ENSG00000144218	2	100162323	100759201	-0.205579	2.96e-10	2.96e-10	100496586	100497723	1138	261314	Intron (uc002taf.3/3899, intron 6 of 23)	NA	NA	NA	NA	NA	NA	NA	Corradin et al., 2022	﻿10.1038/s41380-022-01477-y	35301427	51	51	NeuN+
ChIP-seq_dlPFC_NeuN+	AFF3	ENSG00000144218	2	100162323	100759201	-0.197093	1.71e-09	1.71e-09	100483764	100485691	1928	273346	Intron (uc002taf.3/3899, intron 6 of 23)	NA	NA	NA	NA	NA	NA	NA	Corradin et al., 2022	﻿10.1038/s41380-022-01477-y	35301427	51	51	NeuN+
ChIP-seq_dlPFC_NeuN+	AFF3	ENSG00000144218	2	100162323	100759201	-0.187591	3.02e-08	3.02e-08	100498267	100499581	1315	259456	Intron (uc002taf.3/3899, intron 6 of 23)	NA	NA	NA	NA	NA	NA	NA	Corradin et al., 2022	﻿10.1038/s41380-022-01477-y	35301427	51	51	NeuN+
ChIP-seq_dlPFC_NeuN+	AHRR	ENSG00000063438	5	304291	438406	-0.196152	6.32e-08	6.32e-08	290386	293667	3282	-10625	Intron (uc003jat.1/10016, intron 2 of 5)	NA	NA	NA	NA	NA	NA	NA	Corradin et al., 2022	﻿10.1038/s41380-022-01477-y	35301427	51	51	NeuN+
RNA-seq_dlPFC	AL031666.3	ENSG00000273451	20	45976881	45977886	-0.640795	1.42768e-05	0.0190035	NA	NA	NA	NA	NA	NA	NA	NA	NA	NA	NA	NA	Seney et al., 2021	﻿10.1016/j.biopsych.2021.06.007	﻿34380600	20	20	N/A
RNA-seq_dlPFC	AL359091.1	ENSG00000207955	9	131154291	131155789	0.738253	0.000146577	0.0310702	NA	NA	NA	NA	NA	NA	NA	NA	NA	NA	NA	NA	Seney et al., 2021	﻿10.1016/j.biopsych.2021.06.007	﻿34380600	20	20	N/A
RNA-seq_dlPFC	AL365209.1	ENSG00000280222	1	18109389	18115861	-0.663702	0.000169339	0.0319373	NA	NA	NA	NA	NA	NA	NA	NA	NA	NA	NA	NA	Seney et al., 2021	﻿10.1016/j.biopsych.2021.06.007	﻿34380600	20	20	N/A
RNA-seq_dlPFC	AL512625.2	ENSG00000229422	9	66493572	66494196	0.840305	5.53085e-07	0.0121012	NA	NA	NA	NA	NA	NA	NA	NA	NA	NA	NA	NA	Seney et al., 2021	﻿10.1016/j.biopsych.2021.06.007	﻿34380600	20	20	N/A
ChIP-seq_dlPFC_NeuN+	ANP32D	ENSG00000139223	12	48866448	48866843	-0.194652	4.13e-08	4.13e-08	48834555	48837114	2560	-29334	Distal Intergenic	NA	NA	NA	NA	NA	NA	NA	Corradin et al., 2022	﻿10.1038/s41380-022-01477-y	35301427	51	51	NeuN+
RNA-seq_dlPFC	AP002833.1	ENSG00000254938	11	126790084	126810555	-0.574692	1.19612e-05	0.0190035	NA	NA	NA	NA	NA	NA	NA	NA	NA	NA	NA	NA	Seney et al., 2021	﻿10.1016/j.biopsych.2021.06.007	﻿34380600	20	20	N/A
ChIP-seq_dlPFC_NeuN+	AP1S3	ENSG00000152056	2	224616403	224702744	-0.366808	4.42e-10	4.42e-10	224588337	224591606	3270	110713	Distal Intergenic	NA	NA	NA	NA	NA	NA	NA	Corradin et al., 2022	﻿10.1038/s41380-022-01477-y	35301427	51	51	NeuN+
ChIP-seq_dlPFC_NeuN+	AP1S3	ENSG00000152056	2	224616403	224702744	-0.27338	6.29e-08	6.29e-08	224592659	224592842	184	109477	Distal Intergenic	NA	NA	NA	NA	NA	NA	NA	Corradin et al., 2022	﻿10.1038/s41380-022-01477-y	35301427	51	51	NeuN+
ChIP-seq_dlPFC_NeuN+	APOL5	ENSG00000128313	22	36113919	36125530	-0.209212	1.54e-08	1.54e-08	36181948	36183418	1471	68029	Intron (uc003aoh.4/23543, intron 2 of 11)	NA	NA	NA	NA	NA	NA	NA	Corradin et al., 2022	﻿10.1038/s41380-022-01477-y	35301427	51	51	NeuN+
RNA-seq_dlPFC	ARC	ENSG00000198576	8	143692410	143695840	-1.7	2.4e-06	2.4e-06	NA	NA	NA	NA	NA	NA	NA	NA	NA	NA	NA	NA	Corradin et al., 2022	﻿10.1038/s41380-022-01477-y	35301427	27	24	N/A
DNA_methylation_dlPFC	ARHGAP39	ENSG00000147799	17	145754563	145911231	NA	2.03e-06	0.405	NA	NA	NA	NA	NA	NA	NA	NA	cg03228209	0.109	NA	NA	Shu et al., 2021	﻿10.1016/j.drugalcdep.2021.108658	﻿33667780	81	72	N/A
RNA-seq_dlPFC	ARL4D	ENSG00000175906	17	41476327	41478505	-0.507249	4.8506e-07	0.0121012	NA	NA	NA	NA	NA	NA	NA	NA	NA	NA	NA	NA	Seney et al., 2021	﻿10.1016/j.biopsych.2021.06.007	﻿34380600	20	20	N/A
RNA-seq_dlPFC	ARL4D	ENSG00000175906	17	41476327	41478505	-0.8059	2.08e-05	0.030969	NA	NA	NA	NA	NA	NA	NA	NA	NA	NA	NA	NA	Mendez et al., 2021	﻿10.1038/s41380-021-01259-y	34385598	14	27	N/A
RNA-seq_dlPFC	ARRDC3	ENSG00000113369	5	90664541	90679176	0.51752	0.000184968	0.0320279	NA	NA	NA	NA	NA	NA	NA	NA	NA	NA	NA	NA	Seney et al., 2021	﻿10.1016/j.biopsych.2021.06.007	﻿34380600	20	20	N/A
ChIP-seq_dlPFC_NeuN+	ASAP1	ENSG00000153317	8	131064353	131455906	-0.192542	3.46e-08	3.46e-08	131452635	131454919	2285	987	Promoter	NA	NA	NA	NA	NA	NA	NA	Corradin et al., 2022	﻿10.1038/s41380-022-01477-y	35301427	51	51	NeuN+
ChIP-seq_dlPFC_NeuN+	ASAP2	ENSG00000151693	2	9346894	9545812	-0.220104	9.52e-10	9.52e-10	9377875	9380052	2178	30981	Intron (uc002qzh.2/8853, intron 1 of 27)	NA	NA	NA	NA	NA	NA	NA	Corradin et al., 2022	﻿10.1038/s41380-022-01477-y	35301427	51	51	NeuN+
ChIP-seq_pcHi-C_VELs_dlPFC_NeuN+	ASTN2	ENSG00000148219	9	119187504	120177348	NA	6.68498e-12	6.68498e-12	NA	NA	NA	NA	NA	119491639	120255300	763662	NA	NA	NA	NA	Corradin et al., 2022	﻿10.1038/s41380-022-01477-y	35301427	51	51	NeuN+
LC/MS-Proteomics_dlPFC	ATP5J2	ENSG00000241468	7	99055818	99063790	3.46271	8.59e-06	0.0035781	NA	NA	NA	NA	NA	NA	NA	NA	NA	NA	NA	NA	Mendez et al., 2021	﻿10.1038/s41380-021-01259-y	﻿34385598	12	20	N/A
ChIP-seq_dlPFC_NeuN+	ATP6V1C1	ENSG00000155097	8	104033291	104085279	-0.210976	7.49e-08	7.49e-08	104089547	104090478	932	56299	Distal Intergenic	NA	NA	NA	NA	NA	NA	NA	Corradin et al., 2022	﻿10.1038/s41380-022-01477-y	35301427	51	51	NeuN+
ChIP-seq_dlPFC_NeuN+	ATXN7L1	ENSG00000146776	7	105245514	105517050	-0.212615	5.37e-09	5.37e-09	105312996	105315377	2382	-91020	Intron (uc003vdf.2/222255, intron 1 of 9)	NA	NA	NA	NA	NA	NA	NA	Corradin et al., 2022	﻿10.1038/s41380-022-01477-y	35301427	51	51	NeuN+
RNA-seq_dlPFC	AVIL	ENSG00000135407	12	58191159	58212487	-0.78297	6.7825e-05	0.0245864	NA	NA	NA	NA	NA	NA	NA	NA	NA	NA	NA	NA	Seney et al., 2021	﻿10.1016/j.biopsych.2021.06.007	﻿34380600	20	20	N/A
ChIP-seq_dlPFC_NeuN+	B4GALT3	ENSG00000158850	1	161141100	161147287	-0.210813	2.47e-09	2.47e-09	161152487	161154319	1833	-4729	Distal Intergenic	NA	NA	NA	NA	NA	NA	NA	Corradin et al., 2022	﻿10.1038/s41380-022-01477-y	35301427	51	51	NeuN+
ChIP-seq_dlPFC_NeuN+	BAIAP2L1	ENSG00000006453	7	97920963	98030380	-0.227678	5.43e-10	5.43e-10	98091307	98095044	3738	-60880	Distal Intergenic	NA	NA	NA	NA	NA	NA	NA	Corradin et al., 2022	﻿10.1038/s41380-022-01477-y	35301427	51	51	NeuN+
GWAS_MTAG	BARHL2	ENSG00000143032	1	91177096	91182794	NA	4.8e-09	4.8e-09	NA	NA	NA	NA	NA	NA	NA	NA	NA	NA	rs2166171	91208451	Deak et al., 2022	10.1038/s41380-022-01709-1	35879402	618377	﻿20686	N/A
RNA-seq_dlPFC	BDNF	ENSG00000176697	11	27676440	27743605	-0.588165	4.27271e-05	0.0230703	NA	NA	NA	NA	NA	NA	NA	NA	NA	NA	NA	NA	Seney et al., 2021	﻿10.1016/j.biopsych.2021.06.007	﻿34380600	20	20	N/A
ChIP-seq_dlPFC_NeuN+	BOD1L2	ENSG00000228075	18	54814293	54817531	-0.259304	3.35e-08	3.35e-08	54780607	54782109	1503	-32184	Distal Intergenic	NA	NA	NA	NA	NA	NA	NA	Corradin et al., 2022	﻿10.1038/s41380-022-01477-y	35301427	51	51	NeuN+
GWAS	BTNL2	ENSG00000204290	6	32361116	32374907	NA	3.56e-08	3.56e-08	NA	NA	NA	NA	NA	NA	NA	NA	NA	NA	rs6912701	32383573	Kember et al., 2022	10.1038/s41593-022-01160-z	36171425	394471	31473	N/A
ChIP-seq_dlPFC_NeuN+	C15orf32	ENSG00000183643	15	93014884	93044347	-0.300853	6.02e-10	6.02e-10	93033946	93035876	1931	19039	Intron (uc002brc.1/145858, intron 2 of 2)	NA	NA	NA	NA	NA	NA	NA	Corradin et al., 2022	﻿10.1038/s41380-022-01477-y	35301427	51	51	NeuN+
ChIP-seq_dlPFC_NeuN+	C15orf32	ENSG00000183643	15	93014884	93044347	-0.263343	1.16e-10	1.16e-10	93036002	93037177	1176	21095	Intron (uc002brc.1/145858, intron 2 of 2)	NA	NA	NA	NA	NA	NA	NA	Corradin et al., 2022	﻿10.1038/s41380-022-01477-y	35301427	51	51	NeuN+
ChIP-seq_dlPFC_NeuN+	C16orf87	ENSG00000155330	16	46830519	46865323	-0.22052	6.02e-08	6.02e-08	46890188	46892636	2449	-25114	Distal Intergenic	NA	NA	NA	NA	NA	NA	NA	Corradin et al., 2022	﻿10.1038/s41380-022-01477-y	35301427	51	51	NeuN+
RNA-seq_dlPFC	C1QL1	ENSG00000131094	17	43037061	43045439	0.532653	5.85108e-05	0.0243717	NA	NA	NA	NA	NA	NA	NA	NA	NA	NA	NA	NA	Seney et al., 2021	﻿10.1016/j.biopsych.2021.06.007	﻿34380600	20	20	N/A
ChIP-seq_dlPFC_NeuN+	C21orf62	ENSG00000205929	21	34162985	34186053	-0.244544	1.59e-08	1.59e-08	34206291	34208784	2494	-20238	Distal Intergenic	NA	NA	NA	NA	NA	NA	NA	Corradin et al., 2022	﻿10.1038/s41380-022-01477-y	35301427	51	51	NeuN+
ChIP-seq_dlPFC_NeuN+	C5orf64	ENSG00000178722	5	60933535	61047590	-0.289322	2.34e-09	2.34e-09	61177116	61178591	1476	243480	Distal Intergenic	NA	NA	NA	NA	NA	NA	NA	Corradin et al., 2022	﻿10.1038/s41380-022-01477-y	35301427	51	51	NeuN+
ChIP-seq_dlPFC_NeuN+	CA12	ENSG00000074410	15	63613577	63674360	-0.181321	1.67e-08	1.67e-08	63639751	63642040	2290	32035	Intron (uc002amc.3/771, intron 2 of 10)	NA	NA	NA	NA	NA	NA	NA	Corradin et al., 2022	﻿10.1038/s41380-022-01477-y	35301427	51	51	NeuN+
ChIP-seq_dlPFC_NeuN+	CACNB2	ENSG00000165995	10	18429606	18830798	-0.29368	8.68e-10	8.68e-10	18452381	18454651	2271	22775	Intron (uc001ipr.2/783, intron 2 of 13)	NA	NA	NA	NA	NA	NA	NA	Corradin et al., 2022	﻿10.1038/s41380-022-01477-y	35301427	51	51	NeuN+
ChIP-seq_dlPFC_NeuN+	CAPN13	ENSG00000162949	2	30945637	31043408	-0.198888	1.01e-08	1.01e-08	31149559	31151303	1745	-119248	Intron (uc002rnq.3/79623, intron 13 of 16)	NA	NA	NA	NA	NA	NA	NA	Corradin et al., 2022	﻿10.1038/s41380-022-01477-y	35301427	51	51	NeuN+
ChIP-seq_dlPFC_NeuN+	CAPN3	ENSG00000092529	15	42640301	42704516	-0.238606	2.59e-08	2.59e-08	42677454	42680636	3183	37153	5' UTR	NA	NA	NA	NA	NA	NA	NA	Corradin et al., 2022	﻿10.1038/s41380-022-01477-y	35301427	51	51	NeuN+
RNA-seq_dlPFC	CCDC85B	ENSG00000175602	11	65657875	65659105	0.720917	0.000273619	0.0366137	NA	NA	NA	NA	NA	NA	NA	NA	NA	NA	NA	NA	Seney et al., 2021	﻿10.1016/j.biopsych.2021.06.007	﻿34380600	20	20	N/A
RNA-seq_dlPFC	CCNO	ENSG00000152669	5	54526980	54529508	0.656885	0.00023467	0.034048	NA	NA	NA	NA	NA	NA	NA	NA	NA	NA	NA	NA	Seney et al., 2021	﻿10.1016/j.biopsych.2021.06.007	﻿34380600	20	20	N/A
ChIP-seq_dlPFC_NeuN+	CD180	ENSG00000134061	5	66478103	66492627	-0.321236	2.6e-08	2.6e-08	66600011	66601916	1906	-107394	Distal Intergenic	NA	NA	NA	NA	NA	NA	NA	Corradin et al., 2022	﻿10.1038/s41380-022-01477-y	35301427	51	51	NeuN+
RNA-seq_dlPFC	CD36	ENSG00000135218	7	79998891	80308593	-0.557733	0.000100561	0.0271033	NA	NA	NA	NA	NA	NA	NA	NA	NA	NA	NA	NA	Seney et al., 2021	﻿10.1016/j.biopsych.2021.06.007	﻿34380600	20	20	N/A
ChIP-seq_dlPFC_NeuN+	CDH6	ENSG00000113361	5	31193857	31329253	-0.236536	3.45e-08	3.45e-08	31080493	31080909	417	-112853	Distal Intergenic	NA	NA	NA	NA	NA	NA	NA	Corradin et al., 2022	﻿10.1038/s41380-022-01477-y	35301427	51	51	NeuN+
GWAS	CDH8	ENSG00000150394	16	61681154	62070342	NA	1.62e-08	1.62e-08	NA	NA	NA	NA	NA	NA	NA	NA	NA	NA	rs9635513	61631362	Kember et al., 2022	10.1038/s41593-022-01160-z	36171425	394471	31473	N/A
GWAS	CDKAL1	ENSG00000145996	6	20534688	21232635	NA	3.19e-08	3.19e-08	NA	NA	NA	NA	NA	NA	NA	NA	NA	NA	rs540090452	21362610	Kember et al., 2022	10.1038/s41593-022-01160-z	36171425	394471	31473	N/A
ChIP-seq_dlPFC_NeuN+	CDS1	ENSG00000163624	4	85504132	85572491	-0.193016	6.73e-08	6.73e-08	85599298	85601584	2287	95241	Exon (uc003hpc.3/23001, exon 2 of 5)	NA	NA	NA	NA	NA	NA	NA	Corradin et al., 2022	﻿10.1038/s41380-022-01477-y	35301427	51	51	NeuN+
ChIP-seq_dlPFC_NeuN+	CEP128	ENSG00000100629	14	80943330	81425861	-0.211082	6.57e-08	6.57e-08	81444411	81445273	863	-18583	Intron (uc001xvb.1/7253, intron 1 of 7)	NA	NA	NA	NA	NA	NA	NA	Corradin et al., 2022	﻿10.1038/s41380-022-01477-y	35301427	51	51	NeuN+
ChIP-seq_dlPFC_NeuN+	CFAP221	ENSG00000163075	2	120302008	120419827	-0.222394	4.61e-08	4.61e-08	120355957	120357785	1829	53949	Intron (uc010yyq.3/200373, intron 6 of 17)	NA	NA	NA	NA	NA	NA	NA	Corradin et al., 2022	﻿10.1038/s41380-022-01477-y	35301427	51	51	NeuN+
ChIP-seq_dlPFC_NeuN+	CFAP91	ENSG00000183833	3	119421869	119485949	-0.265759	5.74e-08	5.74e-08	119447987	119451495	3509	26118	Exon (uc010hqy.2/89876, exon 8 of 13)	NA	NA	NA	NA	NA	NA	NA	Corradin et al., 2022	﻿10.1038/s41380-022-01477-y	35301427	51	51	NeuN+
RNA-seq_dlPFC	CHD11	ENSG00000140937	16	64977656	65155966	-1.3	2.4e-06	2.4e-06	NA	NA	NA	NA	NA	NA	NA	NA	NA	NA	NA	NA	Corradin et al., 2022	﻿10.1038/s41380-022-01477-y	35301427	27	24	N/A
ChIP-seq_dlPFC_NeuN+	CITED1	ENSG00000125931	X	71521488	71527037	-0.277641	8.58e-09	8.58e-09	71566217	71569231	3015	-39180	Intron (uc011mqe.2/55869, intron 7 of 7)	NA	NA	NA	NA	NA	NA	NA	Corradin et al., 2022	﻿10.1038/s41380-022-01477-y	35301427	51	51	NeuN+
ChIP-seq_dlPFC_NeuN+	COL22A1	ENSG00000169436	8	139600478	139926249	-0.371287	2.95e-10	2.95e-10	139855175	139855905	731	70331	Intron (uc003yvd.3/169044, intron 4 of 64)	NA	NA	NA	NA	NA	NA	NA	Corradin et al., 2022	﻿10.1038/s41380-022-01477-y	35301427	51	51	NeuN+
ChIP-seq_dlPFC_NeuN+	COL22A1	ENSG00000169436	8	139600478	139926249	-0.325215	4.56e-09	4.56e-09	139856194	139856662	469	69574	Exon (uc003yvd.3/169044, exon 4 of 65)	NA	NA	NA	NA	NA	NA	NA	Corradin et al., 2022	﻿10.1038/s41380-022-01477-y	35301427	51	51	NeuN+
ChIP-seq_dlPFC_NeuN+	COL22A1	ENSG00000169436	8	139600478	139926249	-0.198266	1.78e-08	1.78e-08	139799528	139800040	513	126196	Intron (uc003yvd.3/169044, intron 12 of 64)	NA	NA	NA	NA	NA	NA	NA	Corradin et al., 2022	﻿10.1038/s41380-022-01477-y	35301427	51	51	NeuN+
RNA-seq_dlPFC	COL6A2	ENSG00000142173	21	47518011	47552763	0.559459	1.00664e-05	0.0190035	NA	NA	NA	NA	NA	NA	NA	NA	NA	NA	NA	NA	Seney et al., 2021	﻿10.1016/j.biopsych.2021.06.007	﻿34380600	20	20	N/A
ChIP-seq_dlPFC_NeuN+	COLGALT2	ENSG00000198756	1	183898796	184006863	-0.299776	4.55e-08	4.55e-08	183970600	183973049	2450	33829	Intron (uc010poj.1/23127, intron 1 of 11)	NA	NA	NA	NA	NA	NA	NA	Corradin et al., 2022	﻿10.1038/s41380-022-01477-y	35301427	51	51	NeuN+
RNA-seq_dlPFC	CPED1	ENSG00000106034	7	120628731	120937498	-0.64057	0.000461807	0.042104	NA	NA	NA	NA	NA	NA	NA	NA	NA	NA	NA	NA	Seney et al., 2021	﻿10.1016/j.biopsych.2021.06.007	﻿34380600	20	20	N/A
ChIP-seq_dlPFC_NeuN+	CPQ	ENSG00000104324	8	97657455	98161882	-0.261676	7.71e-09	7.71e-09	97926924	97928433	1510	269425	Intron (uc003yhw.3/10404, intron 4 of 7)	NA	NA	NA	NA	NA	NA	NA	Corradin et al., 2022	﻿10.1038/s41380-022-01477-y	35301427	51	51	NeuN+
ChIP-seq_dlPFC_NeuN+	CREB5	ENSG00000146592	7	28338940	28865511	-0.265076	6.39e-09	6.39e-09	28847758	28849344	1587	148685	Exon (uc003szo.3/9586, exon 8 of 10)	NA	NA	NA	NA	NA	NA	NA	Corradin et al., 2022	﻿10.1038/s41380-022-01477-y	35301427	51	51	NeuN+
RNA-seq_dlPFC	CRISPLD2	ENSG00000103196	16	84853590	84954374	0.925338	0.000771867	0.049392	NA	NA	NA	NA	NA	NA	NA	NA	NA	NA	NA	NA	Seney et al., 2021	﻿10.1016/j.biopsych.2021.06.007	﻿34380600	20	20	N/A
RNA-seq_dlPFC	CRK	ENSG00000167193	17	1323983	1366456	0.581355	0.00020731	0.0328637	NA	NA	NA	NA	NA	NA	NA	NA	NA	NA	NA	NA	Seney et al., 2021	﻿10.1016/j.biopsych.2021.06.007	﻿34380600	20	20	N/A
RNA-seq_dlPFC	CRTAC1	ENSG00000095713	10	99624757	99790585	-0.69633	8.35e-05	0.045917	NA	NA	NA	NA	NA	NA	NA	NA	NA	NA	NA	NA	Mendez et al., 2021	﻿10.1038/s41380-021-01259-y	34385598	14	27	N/A
ChIP-seq_dlPFC_NeuN+	CSF1	ENSG00000184371	1	110452864	110473614	-0.226723	7.21e-09	7.21e-09	110406493	110409147	2655	-44086	Distal Intergenic	NA	NA	NA	NA	NA	NA	NA	Corradin et al., 2022	﻿10.1038/s41380-022-01477-y	35301427	51	51	NeuN+
ChIP-seq_dlPFC_NeuN+	CSMD2-AS1	ENSG00000231163	1	34334554	34351059	-0.187906	3.71e-08	3.71e-08	34331800	34332453	654	-2104	Intron (uc001bxm.1/114784, intron 5 of 70)	NA	NA	NA	NA	NA	NA	NA	Corradin et al., 2022	﻿10.1038/s41380-022-01477-y	35301427	51	51	NeuN+
GWAS_MTAG	CTB-129P6.11	ENSG00000267114	19	45453301	45457264	NA	1.99e-08	1.99e-08	NA	NA	NA	NA	NA	NA	NA	NA	NA	NA	rs10422888	45453763	Deak et al., 2022	10.1038/s41380-022-01709-1	35879402	618377	﻿20686	N/A
ChIP-seq_dlPFC_NeuN+	CUL3	ENSG00000036257	2	225334867	225450110	-0.23725	1.41e-08	1.41e-08	225476586	225478310	1725	-26472	Distal Intergenic	NA	NA	NA	NA	NA	NA	NA	Corradin et al., 2022	﻿10.1038/s41380-022-01477-y	35301427	51	51	NeuN+
ChIP-seq_dlPFC_NeuN+	CXADR	ENSG00000154639	21	18884700	18965897	-0.263883	4.92e-08	4.92e-08	18445988	18447842	1855	-437785	Distal Intergenic	NA	NA	NA	NA	NA	NA	NA	Corradin et al., 2022	﻿10.1038/s41380-022-01477-y	35301427	51	51	NeuN+
ChIP-seq_dlPFC_NeuN+	DAPK1	ENSG00000196730	9	90112143	90323548	-0.199084	1.46e-10	1.46e-10	90124333	90125458	1126	11675	Intron (uc004apc.3/1612, intron 2 of 25)	NA	NA	NA	NA	NA	NA	NA	Corradin et al., 2022	﻿10.1038/s41380-022-01477-y	35301427	51	51	NeuN+
ChIP-seq_dlPFC_NeuN+	DAPL1	ENSG00000163331	2	159651829	159719293	-0.243478	1.13e-08	1.13e-08	159627781	159628471	691	-23358	Distal Intergenic	NA	NA	NA	NA	NA	NA	NA	Corradin et al., 2022	﻿10.1038/s41380-022-01477-y	35301427	51	51	NeuN+
ChIP-seq_dlPFC_NeuN+	DAW1	ENSG00000123977	2	228735770	228789060	-0.214121	2.44e-08	2.44e-08	228860198	228860612	415	123871	Exon (uc002vpp.2/80309, exon 8 of 11)	NA	NA	NA	NA	NA	NA	NA	Corradin et al., 2022	﻿10.1038/s41380-022-01477-y	35301427	51	51	NeuN+
ChIP-seq_dlPFC_NeuN+	DENND1A	ENSG00000119522	9	126141933	126692431	-0.178944	4.05e-10	4.05e-10	126702242	126705650	3409	-9825	Distal Intergenic	NA	NA	NA	NA	NA	NA	NA	Corradin et al., 2022	﻿10.1038/s41380-022-01477-y	35301427	51	51	NeuN+
ChIP-seq_dlPFC_NeuN+	DHFRP3	ENSG00000168129	2	83083927	83084885	-0.396233	7.49e-11	7.49e-11	82171405	82171563	159	-912364	Distal Intergenic	NA	NA	NA	NA	NA	NA	NA	Corradin et al., 2022	﻿10.1038/s41380-022-01477-y	35301427	51	51	NeuN+
ChIP-seq_dlPFC_NeuN+	DHFRP3	ENSG00000168129	2	83083927	83084885	-0.336529	1.14e-09	1.14e-09	82167473	82170855	3383	-913072	Distal Intergenic	NA	NA	NA	NA	NA	NA	NA	Corradin et al., 2022	﻿10.1038/s41380-022-01477-y	35301427	51	51	NeuN+
ChIP-seq_dlPFC_NeuN+	DNAJC15	ENSG00000120675	13	43597339	43683045	-0.276401	4.19e-11	4.19e-11	43697890	43698992	1103	100528	Distal Intergenic	NA	NA	NA	NA	NA	NA	NA	Corradin et al., 2022	﻿10.1038/s41380-022-01477-y	35301427	51	51	NeuN+
ChIP-seq_dlPFC_NeuN+	DNAL4	ENSG00000100246	22	39174513	39190203	-0.174416	2.95e-08	2.95e-08	39181212	39182252	1041	7909	Intron (uc010gxr.2/25777, intron 1 of 18)	NA	NA	NA	NA	NA	NA	NA	Corradin et al., 2022	﻿10.1038/s41380-022-01477-y	35301427	51	51	NeuN+
ChIP-seq_dlPFC_NeuN+	DPH3	ENSG00000154813	3	16299485	16306479	-0.222438	3.08e-08	3.08e-08	16191659	16193882	2224	112614	Intron (uc003caq.4/117248, intron 4 of 12)	NA	NA	NA	NA	NA	NA	NA	Corradin et al., 2022	﻿10.1038/s41380-022-01477-y	35301427	51	51	NeuN+
ChIP-seq_dlPFC_NeuN+	DPH3	ENSG00000154813	3	16299485	16306479	-0.199969	7.38e-08	7.38e-08	16173642	16177652	4011	128844	Intron (uc003caq.4/117248, intron 4 of 12)	NA	NA	NA	NA	NA	NA	NA	Corradin et al., 2022	﻿10.1038/s41380-022-01477-y	35301427	51	51	NeuN+
ChIP-seq_dlPFC_NeuN+	DPP6	ENSG00000130226	7	153584182	154685995	-0.252967	6.07e-10	6.07e-10	154537934	154538173	240	-182054	Intron (uc003wli.3/1804, intron 8 of 25)	NA	NA	NA	NA	NA	NA	NA	Corradin et al., 2022	﻿10.1038/s41380-022-01477-y	35301427	51	51	NeuN+
ChIP-seq_dlPFC_NeuN+	DPP6	ENSG00000130226	7	153584182	154685995	-0.248359	9.68e-10	9.68e-10	154538585	154539002	418	-181225	Intron (uc003wli.3/1804, intron 8 of 25)	NA	NA	NA	NA	NA	NA	NA	Corradin et al., 2022	﻿10.1038/s41380-022-01477-y	35301427	51	51	NeuN+
ChIP-seq_dlPFC_NeuN+	DPP6	ENSG00000130226	7	153584182	154685995	-0.242395	1.36e-08	1.36e-08	153914777	153917390	2614	330358	Intron (uc003wli.3/1804, intron 1 of 25)	NA	NA	NA	NA	NA	NA	NA	Corradin et al., 2022	﻿10.1038/s41380-022-01477-y	35301427	51	51	NeuN+
ChIP-seq_dlPFC_NeuN+	DPP6	ENSG00000130226	7	153584182	154685995	-0.186677	4.24e-09	4.24e-09	154536177	154537010	834	-183217	Intron (uc003wli.3/1804, intron 8 of 25)	NA	NA	NA	NA	NA	NA	NA	Corradin et al., 2022	﻿10.1038/s41380-022-01477-y	35301427	51	51	NeuN+
ChIP-seq_dlPFC_NeuN+	DPP6	ENSG00000130226	7	153584182	154685995	-0.172914	6.21e-08	6.21e-08	154580498	154581887	1390	-138340	Intron (uc003wli.3/1804, intron 10 of 25)	NA	NA	NA	NA	NA	NA	NA	Corradin et al., 2022	﻿10.1038/s41380-022-01477-y	35301427	51	51	NeuN+
RNA-seq_dlPFC	DSC2	ENSG00000134755	18	28645940	28682378	0.511628	0.000408291	0.0407303	NA	NA	NA	NA	NA	NA	NA	NA	NA	NA	NA	NA	Seney et al., 2021	﻿10.1016/j.biopsych.2021.06.007	﻿34380600	20	20	N/A
ChIP-seq_dlPFC_NeuN+	DTNA	ENSG00000134769	18	32073254	32471808	-0.263289	6.17e-08	6.17e-08	32209454	32210212	759	136200	Intron (uc002kxu.2/1837, intron 1 of 12)	NA	NA	NA	NA	NA	NA	NA	Corradin et al., 2022	﻿10.1038/s41380-022-01477-y	35301427	51	51	NeuN+
ChIP-seq_dlPFC_NeuN+	DUSP10	ENSG00000143507	1	221874766	221915518	-0.295199	3.7e-09	3.7e-09	221959386	221959738	353	-43870	Distal Intergenic	NA	NA	NA	NA	NA	NA	NA	Corradin et al., 2022	﻿10.1038/s41380-022-01477-y	35301427	51	51	NeuN+
ChIP-seq_dlPFC_NeuN+	DUSP10	ENSG00000143507	1	221874766	221915518	-0.262451	6.01e-09	6.01e-09	221955236	221958715	3480	-39720	Distal Intergenic	NA	NA	NA	NA	NA	NA	NA	Corradin et al., 2022	﻿10.1038/s41380-022-01477-y	35301427	51	51	NeuN+
ChIP-seq_dlPFC_NeuN+	DUSP10	ENSG00000143507	1	221874766	221915518	-0.204718	6.38e-09	6.38e-09	221954584	221954759	176	-39068	Distal Intergenic	NA	NA	NA	NA	NA	NA	NA	Corradin et al., 2022	﻿10.1038/s41380-022-01477-y	35301427	51	51	NeuN+
RNA-seq_dlPFC	DUSP2	ENSG00000158050	2	96808905	96811179	-0.59096	3.99e-05	0.034036	NA	NA	NA	NA	NA	NA	NA	NA	NA	NA	NA	NA	Mendez et al., 2021	﻿10.1038/s41380-021-01259-y	34385598	14	27	N/A
ChIP-seq_pcHi-C_VELs_dlPFC_NeuN+	DUSP4	ENSG00000120875	8	29190581	29208185	NA	7.03882e-08	7.03882e-08	NA	NA	NA	NA	NA	28706725	30629452	1922728	NA	NA	NA	NA	Corradin et al., 2022	﻿10.1038/s41380-022-01477-y	35301427	51	51	NeuN+
ChIP-seq_dlPFC_NeuN+	DUSP4	ENSG00000120875	8	29190581	29208185	-0.336357	7.52e-09	7.52e-09	29208527	29210889	2363	-260	Promoter	NA	NA	NA	NA	NA	NA	NA	Corradin et al., 2022	﻿10.1038/s41380-022-01477-y	35301427	51	51	NeuN+
RNA-seq_dlPFC	DUSP4	ENSG00000120875	8	29190581	29208201	-1.6	2.4e-06	2.4e-06	NA	NA	NA	NA	NA	NA	NA	NA	NA	NA	NA	NA	Corradin et al., 2022	﻿10.1038/s41380-022-01477-y	35301427	27	24	N/A
ChIP-seq_dlPFC_NeuN+	DUSP6	ENSG00000139318	12	89741009	89747048	-0.379253	8.77e-09	8.77e-09	89776960	89780654	3695	-30664	Distal Intergenic	NA	NA	NA	NA	NA	NA	NA	Corradin et al., 2022	﻿10.1038/s41380-022-01477-y	35301427	51	51	NeuN+
ChIP-seq_dlPFC_NeuN+	DUSP6	ENSG00000139318	12	89741009	89747048	-0.299936	3.11e-08	3.11e-08	89764246	89765432	1187	-17950	Distal Intergenic	NA	NA	NA	NA	NA	NA	NA	Corradin et al., 2022	﻿10.1038/s41380-022-01477-y	35301427	51	51	NeuN+
ChIP-seq_dlPFC_NeuN+	DUSP6	ENSG00000139318	12	89741009	89747048	-0.272455	1.34e-08	1.34e-08	89773943	89774614	672	-27647	Distal Intergenic	NA	NA	NA	NA	NA	NA	NA	Corradin et al., 2022	﻿10.1038/s41380-022-01477-y	35301427	51	51	NeuN+
ChIP-seq_dlPFC_NeuN+	DUSP6	ENSG00000139318	12	89741009	89747048	-0.236103	5.28e-08	5.28e-08	89766239	89767769	1531	-19943	Distal Intergenic	NA	NA	NA	NA	NA	NA	NA	Corradin et al., 2022	﻿10.1038/s41380-022-01477-y	35301427	51	51	NeuN+
RNA-seq_dlPFC	DUSP6	ENSG00000139318	12	89741012	89746278	-1.3	2.4e-06	2.4e-06	NA	NA	NA	NA	NA	NA	NA	NA	NA	NA	NA	NA	Corradin et al., 2022	﻿10.1038/s41380-022-01477-y	35301427	27	24	N/A
ChIP-seq_dlPFC_NeuN+	ECHDC3	ENSG00000134463	10	11784365	11806069	-0.211627	1.26e-09	1.26e-09	11724399	11727859	3461	-56497	Distal Intergenic	NA	NA	NA	NA	NA	NA	NA	Corradin et al., 2022	﻿10.1038/s41380-022-01477-y	35301427	51	51	NeuN+
ChIP-seq_dlPFC_NeuN+	EDEM3	ENSG00000116406	1	184659365	184724047	-0.222949	5.94e-09	5.94e-09	184617782	184619749	1968	104292	Distal Intergenic	NA	NA	NA	NA	NA	NA	NA	Corradin et al., 2022	﻿10.1038/s41380-022-01477-y	35301427	51	51	NeuN+
ChIP-seq_dlPFC_NeuN+	EDN2	ENSG00000127129	1	41944446	41950344	-0.154901	6.62e-08	6.62e-08	42135391	42135747	357	-185047	Intron (uc001cgz.4/59269, intron 2 of 8)	NA	NA	NA	NA	NA	NA	NA	Corradin et al., 2022	﻿10.1038/s41380-022-01477-y	35301427	51	51	NeuN+
RNA-seq_dlPFC	EDN3	ENSG00000124205	20	57875482	57901047	-0.612427	0.000469625	0.0421646	NA	NA	NA	NA	NA	NA	NA	NA	NA	NA	NA	NA	Seney et al., 2021	﻿10.1016/j.biopsych.2021.06.007	﻿34380600	20	20	N/A
ChIP-seq_dlPFC_NeuN+	EED	ENSG00000074266	11	85955586	85989855	-0.30132	1.27e-08	1.27e-08	85952106	85952389	284	-3417	Distal Intergenic	NA	NA	NA	NA	NA	NA	NA	Corradin et al., 2022	﻿10.1038/s41380-022-01477-y	35301427	51	51	NeuN+
RNA-seq_dlPFC	EGR1	ENSG00000120738	5	137801179	137805004	-1.1104	6.8e-05	0.045157	NA	NA	NA	NA	NA	NA	NA	NA	NA	NA	NA	NA	Mendez et al., 2021	﻿10.1038/s41380-021-01259-y	34385598	14	27	N/A
RNA-seq_dlPFC	﻿EGR2	ENSG00000122877	10	64571756	64578927	-2.2	2.4e-06	2.4e-06	NA	NA	NA	NA	NA	NA	NA	NA	NA	NA	NA	NA	Corradin et al., 2022	﻿10.1038/s41380-022-01477-y	35301427	27	24	N/A
ChIP-seq_dlPFC_NeuN+	EGR4	ENSG00000135625	2	73518058	73520833	-0.213939	4.33e-08	4.33e-08	73523974	73525049	1076	-3145	Distal Intergenic	NA	NA	NA	NA	NA	NA	NA	Corradin et al., 2022	﻿10.1038/s41380-022-01477-y	35301427	51	51	NeuN+
ChIP-seq_dlPFC_NeuN+	EIF3IP1	ENSG00000237064	7	109599275	109600241	-0.304941	2.87e-08	2.87e-08	109598064	109600452	2389	0	Promoter	NA	NA	NA	NA	NA	NA	NA	Corradin et al., 2022	﻿10.1038/s41380-022-01477-y	35301427	51	51	NeuN+
ChIP-seq_pcHi-C_VELs_dlPFC_NeuN+	ENOX1	ENSG00000120658	13	43787654	44361044	NA	1.516e-06	1.516e-06	NA	NA	NA	NA	NA	43194886	45559180	2364295	NA	NA	NA	NA	Corradin et al., 2022	﻿10.1038/s41380-022-01477-y	35301427	51	51	NeuN+
ChIP-seq_dlPFC_NeuN+	ENPP5	ENSG00000112796	6	46126924	46138708	-0.310957	1.54e-09	1.54e-09	46185517	46187051	1535	-46800	Distal Intergenic	NA	NA	NA	NA	NA	NA	NA	Corradin et al., 2022	﻿10.1038/s41380-022-01477-y	35301427	51	51	NeuN+
ChIP-seq_dlPFC_NeuN+	ENPP5	ENSG00000112796	6	46126924	46138708	-0.307581	1.94e-09	1.94e-09	46184146	46185201	1056	-45429	Distal Intergenic	NA	NA	NA	NA	NA	NA	NA	Corradin et al., 2022	﻿10.1038/s41380-022-01477-y	35301427	51	51	NeuN+
ChIP-seq_dlPFC_NeuN+	ENPP5	ENSG00000112796	6	46126924	46138708	-0.302336	2.61e-09	2.61e-09	46183100	46183499	400	-44383	Distal Intergenic	NA	NA	NA	NA	NA	NA	NA	Corradin et al., 2022	﻿10.1038/s41380-022-01477-y	35301427	51	51	NeuN+
ChIP-seq_dlPFC_NeuN+	ENPP5	ENSG00000112796	6	46126924	46138708	-0.287366	1.12e-08	1.12e-08	46170172	46172480	2309	-31455	Distal Intergenic	NA	NA	NA	NA	NA	NA	NA	Corradin et al., 2022	﻿10.1038/s41380-022-01477-y	35301427	51	51	NeuN+
ChIP-seq_dlPFC_NeuN+	ENPP5	ENSG00000112796	6	46126924	46138708	-0.267066	3.98e-09	3.98e-09	46174611	46174879	269	-35894	Distal Intergenic	NA	NA	NA	NA	NA	NA	NA	Corradin et al., 2022	﻿10.1038/s41380-022-01477-y	35301427	51	51	NeuN+
ChIP-seq_dlPFC_NeuN+	ENPP5	ENSG00000112796	6	46126924	46138708	-0.243323	3.07e-08	3.07e-08	46190841	46192751	1911	-52124	3' UTR	NA	NA	NA	NA	NA	NA	NA	Corradin et al., 2022	﻿10.1038/s41380-022-01477-y	35301427	51	51	NeuN+
ChIP-seq_dlPFC_NeuN+	EQTN	ENSG00000120160	9	27284656	27297137	-0.182778	7.58e-09	7.58e-09	27390220	27390372	153	-93083	Intron (uc003zqn.3/79817, intron 2 of 3)	NA	NA	NA	NA	NA	NA	NA	Corradin et al., 2022	﻿10.1038/s41380-022-01477-y	35301427	51	51	NeuN+
ChIP-seq_dlPFC_NeuN+	ERVFRD-1	ENSG00000244476	6	11102722	11111965	-0.188468	1.85e-08	1.85e-08	11172201	11175821	3621	-60130	Distal Intergenic	NA	NA	NA	NA	NA	NA	NA	Corradin et al., 2022	﻿10.1038/s41380-022-01477-y	35301427	51	51	NeuN+
ChIP-seq_dlPFC_NeuN+	ETS1	ENSG00000134954	11	128328656	128457453	-0.459322	1.38e-11	1.38e-11	128422559	128422997	439	34456	Intron (uc001qej.2/2113, intron 3 of 9)	NA	NA	NA	NA	NA	NA	NA	Corradin et al., 2022	﻿10.1038/s41380-022-01477-y	35301427	51	51	NeuN+
ChIP-seq_dlPFC_NeuN+	ETS1	ENSG00000134954	11	128328656	128457453	-0.380191	1.83e-11	1.83e-11	128423304	128424561	1258	32892	Intron (uc001qej.2/2113, intron 3 of 9)	NA	NA	NA	NA	NA	NA	NA	Corradin et al., 2022	﻿10.1038/s41380-022-01477-y	35301427	51	51	NeuN+
ChIP-seq_dlPFC_NeuN+	ETS1	ENSG00000134954	11	128328656	128457453	-0.306816	8.59e-10	8.59e-10	128420285	128420631	347	36822	Intron (uc001qej.2/2113, intron 3 of 9)	NA	NA	NA	NA	NA	NA	NA	Corradin et al., 2022	﻿10.1038/s41380-022-01477-y	35301427	51	51	NeuN+
ChIP-seq_dlPFC_NeuN+	ETS1	ENSG00000134954	11	128328656	128457453	-0.215123	2.77e-08	2.77e-08	128321187	128324945	3759	132508	Distal Intergenic	NA	NA	NA	NA	NA	NA	NA	Corradin et al., 2022	﻿10.1038/s41380-022-01477-y	35301427	51	51	NeuN+
ChIP-seq_dlPFC_NeuN+	ETV5	ENSG00000244405	3	185764097	185828107	-0.303776	3.9e-11	3.9e-11	185827091	185828524	1434	-190	Promoter	NA	NA	NA	NA	NA	NA	NA	Corradin et al., 2022	﻿10.1038/s41380-022-01477-y	35301427	51	51	NeuN+
RNA-seq_dlPFC	ETV5	ENSG00000244405	3	185764103	185826878	-1.3	2.4e-06	2.4e-06	NA	NA	NA	NA	NA	NA	NA	NA	NA	NA	NA	NA	Corradin et al., 2022	﻿10.1038/s41380-022-01477-y	35301427	27	24	N/A
RNA-seq_dlPFC	FAM160A1	ENSG00000164142	4	152330368	152584784	-0.559835	3.26177e-05	0.0218505	NA	NA	NA	NA	NA	NA	NA	NA	NA	NA	NA	NA	Seney et al., 2021	﻿10.1016/j.biopsych.2021.06.007	﻿34380600	20	20	N/A
ChIP-seq_dlPFC_NeuN+	FBXL7	ENSG00000183580	5	15500305	15939900	-0.280674	9.92e-09	9.92e-09	15284912	15287590	2679	-212715	Distal Intergenic	NA	NA	NA	NA	NA	NA	NA	Corradin et al., 2022	﻿10.1038/s41380-022-01477-y	35301427	51	51	NeuN+
GWAS	FBXW4	ENSG00000107829	10	103370423	103455052	NA	4.33e-08	4.33e-08	NA	NA	NA	NA	NA	NA	NA	NA	NA	NA	rs4919566	103414885	Kember et al., 2022	10.1038/s41593-022-01160-z	36171425	394471	31473	N/A
RNA-seq_dlPFC	FCHSD1	ENSG00000197948	5	141018869	141030986	0.610052	3.43912e-05	0.021978	NA	NA	NA	NA	NA	NA	NA	NA	NA	NA	NA	NA	Seney et al., 2021	﻿10.1016/j.biopsych.2021.06.007	﻿34380600	20	20	N/A
RNA-seq_dlPFC	FERMT1	ENSG00000101311	20	6055492	6104191	-0.728951	6.68693e-05	0.0245864	NA	NA	NA	NA	NA	NA	NA	NA	NA	NA	NA	NA	Seney et al., 2021	﻿10.1016/j.biopsych.2021.06.007	﻿34380600	20	20	N/A
ChIP-seq_dlPFC_NeuN+	FEZF2	ENSG00000153266	3	62355356	62359999	-0.24317	2.93e-09	2.93e-09	62596123	62597727	1605	-236933	Intron (uc003dll.2/8618, intron 6 of 29)	NA	NA	NA	NA	NA	NA	NA	Corradin et al., 2022	﻿10.1038/s41380-022-01477-y	35301427	51	51	NeuN+
ChIP-seq_dlPFC_NeuN+	FHL2	ENSG00000115641	2	105974169	106054970	-0.22676	2.82e-08	2.82e-08	106243236	106244763	1528	-228319	Distal Intergenic	NA	NA	NA	NA	NA	NA	NA	Corradin et al., 2022	﻿10.1038/s41380-022-01477-y	35301427	51	51	NeuN+
RNA-seq_dlPFC	FHL5	ENSG00000112214	6	97010424	97064512	-0.610614	3.03813e-05	0.0217577	NA	NA	NA	NA	NA	NA	NA	NA	NA	NA	NA	NA	Seney et al., 2021	﻿10.1016/j.biopsych.2021.06.007	﻿34380600	20	20	N/A
ChIP-seq_dlPFC_NeuN+	FLJ40288	ENSG00000183470	7	132333553	132413528	-0.253463	4.57e-10	4.57e-10	132421576	132425421	3846	88023	Distal Intergenic	NA	NA	NA	NA	NA	NA	NA	Corradin et al., 2022	﻿10.1038/s41380-022-01477-y	35301427	51	51	NeuN+
ChIP-seq_dlPFC_NeuN+	FLJ40288	ENSG00000183470	7	132333553	132413528	-0.228351	2.38e-08	2.38e-08	132360945	132362465	1521	27392	Intron (uc003vrd.1/286023, intron 3 of 4)	NA	NA	NA	NA	NA	NA	NA	Corradin et al., 2022	﻿10.1038/s41380-022-01477-y	35301427	51	51	NeuN+
RNA-seq_dlPFC	FOS	ENSG00000170345	14	75745531	75748933	-1.9	2.4e-06	2.4e-06	NA	NA	NA	NA	NA	NA	NA	NA	NA	NA	NA	NA	Corradin et al., 2022	﻿10.1038/s41380-022-01477-y	35301427	27	24	N/A
GWAS_MTAG	FOXP2	ENSG00000128573	7	113726382	114333827	NA	2.47e-10	2.47e-10	NA	NA	NA	NA	NA	NA	NA	NA	NA	NA	rs1989903	114137940	Deak et al., 2022	10.1038/s41380-022-01709-1	35879402	618377	﻿20686	N/A
ChIP-seq_dlPFC_NeuN+	FRMD6	ENSG00000139926	14	51955818	52197445	-0.237598	1.34e-08	1.34e-08	51910204	51912109	1906	-43730	Distal Intergenic	NA	NA	NA	NA	NA	NA	NA	Corradin et al., 2022	﻿10.1038/s41380-022-01477-y	35301427	51	51	NeuN+
ChIP-seq_dlPFC_NeuN+	FRMD6-AS2	ENSG00000258537	14	51921230	52066670	-0.251655	5.8e-08	5.8e-08	52042020	52044730	2711	21940	Intron (uc001wzb.4/122786, intron 2 of 14)	NA	NA	NA	NA	NA	NA	NA	Corradin et al., 2022	﻿10.1038/s41380-022-01477-y	35301427	51	51	NeuN+
ChIP-seq_dlPFC_NeuN+	FRMPD1	ENSG00000070601	9	37650997	37746901	-0.217519	2.5e-08	2.5e-08	37621314	37622614	1301	-28438	Distal Intergenic	NA	NA	NA	NA	NA	NA	NA	Corradin et al., 2022	﻿10.1038/s41380-022-01477-y	35301427	51	51	NeuN+
GWAS_MTAG	FTO	ENSG00000140718	16	53737875	54155853	NA	3.63e-08	3.63e-08	NA	NA	NA	NA	NA	NA	NA	NA	NA	NA	rs7188250	53834607	Deak et al., 2022	10.1038/s41380-022-01709-1	35879402	618377	﻿20686	N/A
GWAS_MTAG	FURIN	ENSG00000140564	15	91411822	91426688	NA	2.3e-08	2.3e-08	NA	NA	NA	NA	NA	NA	NA	NA	NA	NA	rs17514846	91416550	Deak et al., 2022	10.1038/s41380-022-01709-1	35879402	618377	﻿20686	N/A
GWAS	FURIN	ENSG00000140564	15	91411818	91426687	NA	2.78e-10	2.78e-10	NA	NA	NA	NA	NA	NA	NA	NA	NA	NA	rs4702	91426560	Kember et al., 2022	10.1038/s41593-022-01160-z	36171425	394471	31473	N/A
GWAS	FURIN	ENSG00000140564	15	91411818	91426687	NA	2.7e-08	2.7e-08	NA	NA	NA	NA	NA	NA	NA	NA	NA	NA	rs3759929	91410009	Kember et al., 2022	10.1038/s41593-022-01160-z	36171425	394471	31473	N/A
GWAS	FURIN	ENSG00000140564	15	91411818	91426687	NA	3.915e-09	3.915e-09	NA	NA	NA	NA	NA	NA	NA	NA	NA	NA	rs7168951	91406146	Kember et al., 2022	10.1038/s41593-022-01160-z	36171425	394471	31473	N/A
GWAS	FURIN	ENSG00000140564	15	91411822	91426688	NA	8.82e-07	8.82e-07	NA	NA	NA	NA	NA	NA	NA	NA	NA	NA	rs17514846	91416550	Gaddis et al., 2022	10.1038/s41598-022-21003-y	36207451	384629	23367	N/A
ChIP-seq_pcHi-C_VELs_dlPFC_NeuN+	GABBR2	ENSG00000136928	9	101050391	101471479	NA	1.516e-06	1.516e-06	NA	NA	NA	NA	NA	101043942	101442825	398884	NA	NA	NA	NA	Corradin et al., 2022	﻿10.1038/s41380-022-01477-y	35301427	51	51	NeuN+
ChIP-seq_dlPFC_NeuN+	GABBR2	ENSG00000136928	9	101050391	101471479	-0.144364	4.69e-08	4.69e-08	101311781	101315233	3453	156246	Intron (uc004ays.3/9568, intron 2 of 18)	NA	NA	NA	NA	NA	NA	NA	Corradin et al., 2022	﻿10.1038/s41380-022-01477-y	35301427	51	51	NeuN+
RNA-seq_dlPFC	GABRE	ENSG00000102287	X	151121596	151143152	1.05458	0.000477324	0.0423916	NA	NA	NA	NA	NA	NA	NA	NA	NA	NA	NA	NA	Seney et al., 2021	﻿10.1016/j.biopsych.2021.06.007	﻿34380600	20	20	N/A
ChIP-seq_dlPFC_NeuN+	GABRG3	ENSG00000182256	15	27216429	27778373	-0.259735	3.58e-08	3.58e-08	27732252	27733679	1428	515823	Intron (uc001zbg.2/2567, intron 6 of 9)	NA	NA	NA	NA	NA	NA	NA	Corradin et al., 2022	﻿10.1038/s41380-022-01477-y	35301427	51	51	NeuN+
RNA-seq_dlPFC	GAL3ST4	ENSG00000197093	7	99756867	99766373	-1.02226	0.000160763	0.0316207	NA	NA	NA	NA	NA	NA	NA	NA	NA	NA	NA	NA	Seney et al., 2021	﻿10.1016/j.biopsych.2021.06.007	﻿34380600	20	20	N/A
ChIP-seq_dlPFC_NeuN+	GALC	ENSG00000054983	14	88304164	88460009	-0.231244	3.69e-08	3.69e-08	88366709	88369218	2510	90791	Intron (uc010tvw.1/2581, intron 12 of 13)	NA	NA	NA	NA	NA	NA	NA	Corradin et al., 2022	﻿10.1038/s41380-022-01477-y	35301427	51	51	NeuN+
DNA_methylation_dlPFC	GATB	ENSG00000059691	3	152591656	152682159	NA	2.63e-06	0.405	NA	NA	NA	NA	NA	NA	NA	NA	cg03674718	0.14	NA	NA	Shu et al., 2021	﻿10.1016/j.drugalcdep.2021.108658	﻿33667780	81	72	N/A
ChIP-seq_dlPFC_NeuN+	GEM	ENSG00000164949	8	95261481	95274578	-0.250522	1.25e-08	1.25e-08	95280415	95280628	214	-5868	Distal Intergenic	NA	NA	NA	NA	NA	NA	NA	Corradin et al., 2022	﻿10.1038/s41380-022-01477-y	35301427	51	51	NeuN+
RNA-seq_dlPFC	GIMAP7	ENSG00000179144	7	150211918	150218161	-0.70437	0.000287443	0.0372096	NA	NA	NA	NA	NA	NA	NA	NA	NA	NA	NA	NA	Seney et al., 2021	﻿10.1016/j.biopsych.2021.06.007	﻿34380600	20	20	N/A
ChIP-seq_dlPFC_NeuN+	GJD4	ENSG00000177291	10	35894338	35897863	-0.198211	2.73e-08	2.73e-08	35754186	35755574	1389	-138764	Intron (uc001iyu.4/219771, intron 3 of 11)	NA	NA	NA	NA	NA	NA	NA	Corradin et al., 2022	﻿10.1038/s41380-022-01477-y	35301427	51	51	NeuN+
ChIP-seq_dlPFC_NeuN+	GLB1	ENSG00000170266	3	33038100	33138722	-0.211019	9.61e-09	9.61e-09	33103205	33106193	2989	32121	Intron (uc003cfh.1/2720, intron 5 of 15)	NA	NA	NA	NA	NA	NA	NA	Corradin et al., 2022	﻿10.1038/s41380-022-01477-y	35301427	51	51	NeuN+
GWAS_MTAG	GMEB1	ENSG00000162419	1	28995244	29045865	NA	1.74e-08	1.74e-08	NA	NA	NA	NA	NA	NA	NA	NA	NA	NA	rs6667501	28989020	Deak et al., 2022	10.1038/s41380-022-01709-1	35879402	618377	﻿20686	N/A
ChIP-seq_dlPFC_NeuN+	GOLGA7B	ENSG00000155265	10	99609996	99631337	-0.225741	1.06e-08	1.06e-08	99599302	99601657	2356	-8338	Distal Intergenic	NA	NA	NA	NA	NA	NA	NA	Corradin et al., 2022	﻿10.1038/s41380-022-01477-y	35301427	51	51	NeuN+
ChIP-seq_dlPFC_NeuN+	GPR158	ENSG00000151025	10	25463991	25891155	-0.166367	2.63e-09	2.63e-09	25413583	25415254	1672	-49036	Distal Intergenic	NA	NA	NA	NA	NA	NA	NA	Corradin et al., 2022	﻿10.1038/s41380-022-01477-y	35301427	51	51	NeuN+
RNA-seq_dlPFC	GPR17	ENSG00000144230	2	128403439	128410213	-0.515059	0.00053968	0.0439541	NA	NA	NA	NA	NA	NA	NA	NA	NA	NA	NA	NA	Seney et al., 2021	﻿10.1016/j.biopsych.2021.06.007	﻿34380600	20	20	N/A
ChIP-seq_dlPFC_NeuN+	GPT2	ENSG00000166123	16	46918290	46965209	-0.216799	4.56e-09	4.56e-09	46894516	46894800	285	-23508	Distal Intergenic	NA	NA	NA	NA	NA	NA	NA	Corradin et al., 2022	﻿10.1038/s41380-022-01477-y	35301427	51	51	NeuN+
ChIP-seq_dlPFC_NeuN+	GRAMD2B	ENSG00000155324	5	125695824	125832186	-0.394477	1.01e-08	1.01e-08	125614560	125614874	315	-80914	Distal Intergenic	NA	NA	NA	NA	NA	NA	NA	Corradin et al., 2022	﻿10.1038/s41380-022-01477-y	35301427	51	51	NeuN+
ChIP-seq_dlPFC_NeuN+	GRIK3	ENSG00000163873	1	37261128	37499730	-0.208891	4.18e-08	4.18e-08	37294463	37294717	255	205127	Intron (uc001caz.2/2899, intron 10 of 15)	NA	NA	NA	NA	NA	NA	NA	Corradin et al., 2022	﻿10.1038/s41380-022-01477-y	35301427	51	51	NeuN+
ChIP-seq_dlPFC_NeuN+	GRIK3	ENSG00000163873	1	37261128	37499730	-0.188692	1.97e-08	1.97e-08	37295033	37295976	944	203868	Intron (uc001caz.2/2899, intron 10 of 15)	NA	NA	NA	NA	NA	NA	NA	Corradin et al., 2022	﻿10.1038/s41380-022-01477-y	35301427	51	51	NeuN+
ChIP-seq_dlPFC_NeuN+	GSK3B	ENSG00000082701	3	119540170	119813264	-0.229902	5.94e-09	5.94e-09	119739403	119741997	2595	71267	Intron (uc003edn.3/2932, intron 1 of 11)	NA	NA	NA	NA	NA	NA	NA	Corradin et al., 2022	﻿10.1038/s41380-022-01477-y	35301427	51	51	NeuN+
RNA-seq_dlPFC	H4C2	ENSG00000278705	6	26027124	26027511	-0.537673	3.53844e-05	0.021978	NA	NA	NA	NA	NA	NA	NA	NA	NA	NA	NA	NA	Seney et al., 2021	﻿10.1016/j.biopsych.2021.06.007	﻿34380600	20	20	N/A
ChIP-seq_dlPFC_NeuN+	HECTD2	ENSG00000165338	10	93170096	93274586	-0.260176	9.06e-09	9.06e-09	93099446	93102177	2732	-67919	Intron (uc010qnl.2/100188947, intron 4 of 4)	NA	NA	NA	NA	NA	NA	NA	Corradin et al., 2022	﻿10.1038/s41380-022-01477-y	35301427	51	51	NeuN+
ChIP-seq_dlPFC_NeuN+	HECTD2	ENSG00000165338	10	93170096	93274586	-0.185646	7.18e-08	7.18e-08	93143644	93144159	516	-25937	Intron (uc010qnl.2/100188947, intron 3 of 4)	NA	NA	NA	NA	NA	NA	NA	Corradin et al., 2022	﻿10.1038/s41380-022-01477-y	35301427	51	51	NeuN+
RNA-seq_dlPFC	HELZ2	ENSG00000130589	20	62189439	62205592	1.03688	0.000156663	0.0315197	NA	NA	NA	NA	NA	NA	NA	NA	NA	NA	NA	NA	Seney et al., 2021	﻿10.1016/j.biopsych.2021.06.007	﻿34380600	20	20	N/A
RNA-seq_dlPFC	HES1	ENSG00000114315	3	193853934	193856521	0.629735	2.07409e-05	0.0199455	NA	NA	NA	NA	NA	NA	NA	NA	NA	NA	NA	NA	Seney et al., 2021	﻿10.1016/j.biopsych.2021.06.007	﻿34380600	20	20	N/A
RNA-seq_dlPFC	HES4	ENSG00000188290	1	934342	935552	0.680519	0.000247227	0.0351225	NA	NA	NA	NA	NA	NA	NA	NA	NA	NA	NA	NA	Seney et al., 2021	﻿10.1016/j.biopsych.2021.06.007	﻿34380600	20	20	N/A
ChIP-seq_dlPFC_NeuN+	HGSNAT	ENSG00000165102	8	42995556	43057998	-0.197342	2.09e-09	2.09e-09	43045556	43047637	2082	49964	Exon (uc003xpx.4/138050, exon 12 of 18)	NA	NA	NA	NA	NA	NA	NA	Corradin et al., 2022	﻿10.1038/s41380-022-01477-y	35301427	51	51	NeuN+
ChIP-seq_dlPFC_NeuN+	HHLA1	ENSG00000132297	8	133073733	133123406	-0.362134	3.8e-12	3.8e-12	133154551	133156890	2340	-37039	Intron (uc003yti.3/3786, intron 9 of 14)	NA	NA	NA	NA	NA	NA	NA	Corradin et al., 2022	﻿10.1038/s41380-022-01477-y	35301427	51	51	NeuN+
ChIP-seq_dlPFC_NeuN+	HHLA1	ENSG00000132297	8	133073733	133123406	-0.330114	5.41e-10	5.41e-10	133157535	133157689	155	-40023	Intron (uc003yti.3/3786, intron 9 of 14)	NA	NA	NA	NA	NA	NA	NA	Corradin et al., 2022	﻿10.1038/s41380-022-01477-y	35301427	51	51	NeuN+
ChIP-seq_dlPFC_NeuN+	HHLA1	ENSG00000132297	8	133073733	133123406	-0.27071	1.1e-09	1.1e-09	133150644	133150993	350	-33132	Intron (uc003yti.3/3786, intron 11 of 14)	NA	NA	NA	NA	NA	NA	NA	Corradin et al., 2022	﻿10.1038/s41380-022-01477-y	35301427	51	51	NeuN+
ChIP-seq_dlPFC_NeuN+	HHLA1	ENSG00000132297	8	133073733	133123406	-0.269943	2.01e-08	2.01e-08	133179420	133180766	1347	-61908	Intron (uc003yti.3/3786, intron 8 of 14)	NA	NA	NA	NA	NA	NA	NA	Corradin et al., 2022	﻿10.1038/s41380-022-01477-y	35301427	51	51	NeuN+
ChIP-seq_dlPFC_NeuN+	HHLA1	ENSG00000132297	8	133073733	133123406	-0.244195	1.04e-08	1.04e-08	133146472	133147170	699	-28960	Exon (uc003yti.3/3786, exon 13 of 15)	NA	NA	NA	NA	NA	NA	NA	Corradin et al., 2022	﻿10.1038/s41380-022-01477-y	35301427	51	51	NeuN+
RNA-seq_dlPFC	HIC1	ENSG00000177374	17	1957448	1962981	0.876331	0.000207662	0.0328637	NA	NA	NA	NA	NA	NA	NA	NA	NA	NA	NA	NA	Seney et al., 2021	﻿10.1016/j.biopsych.2021.06.007	﻿34380600	20	20	N/A
ChIP-seq_dlPFC_NeuN+	HIPK3	ENSG00000110422	11	33278218	33378569	-0.199707	3.29e-08	3.29e-08	33408014	33410887	2874	129796	Distal Intergenic	NA	NA	NA	NA	NA	NA	NA	Corradin et al., 2022	﻿10.1038/s41380-022-01477-y	35301427	51	51	NeuN+
ChIP-seq_dlPFC_NeuN+	HMCN1	ENSG00000143341	1	185703683	186160085	-0.260019	5.15e-08	5.15e-08	185514873	185516413	1541	-187270	Distal Intergenic	NA	NA	NA	NA	NA	NA	NA	Corradin et al., 2022	﻿10.1038/s41380-022-01477-y	35301427	51	51	NeuN+
RNA-seq_dlPFC	HPYR1	ENSG00000253521	8	133572745	133573726	-0.52551	0.000386454	0.0407303	NA	NA	NA	NA	NA	NA	NA	NA	NA	NA	NA	NA	Seney et al., 2021	﻿10.1016/j.biopsych.2021.06.007	﻿34380600	20	20	N/A
ChIP-seq_dlPFC_NeuN+	HRH4	ENSG00000134489	18	22040593	22059921	-0.227205	6.88e-08	6.88e-08	22075446	22076278	833	34853	Distal Intergenic	NA	NA	NA	NA	NA	NA	NA	Corradin et al., 2022	﻿10.1038/s41380-022-01477-y	35301427	51	51	NeuN+
RNA-seq_dlPFC	HS3ST1	ENSG00000002587	4	11394774	11431389	-0.59072	4.5e-05	0.036484	NA	NA	NA	NA	NA	NA	NA	NA	NA	NA	NA	NA	Mendez et al., 2021	﻿10.1038/s41380-021-01259-y	34385598	14	27	N/A
GWAS_MTAG	HS6ST3	ENSG00000185352	13	96743093	97485671	NA	2.53e-08	2.53e-08	NA	NA	NA	NA	NA	NA	NA	NA	NA	NA	rs2389631	96932868	Deak et al., 2022	10.1038/s41380-022-01709-1	35879402	618377	﻿20686	N/A
ChIP-seq_dlPFC_NeuN+	ICE1	ENSG00000164151	5	5420777	5490347	-0.236039	2.6e-08	2.6e-08	5530963	5534390	3428	108177	Distal Intergenic	NA	NA	NA	NA	NA	NA	NA	Corradin et al., 2022	﻿10.1038/s41380-022-01477-y	35301427	51	51	NeuN+
ChIP-seq_dlPFC_NeuN+	IFI44	ENSG00000137965	1	79115481	79129763	-0.334767	1.78e-09	1.78e-09	79155828	79156414	587	40351	Distal Intergenic	NA	NA	NA	NA	NA	NA	NA	Corradin et al., 2022	﻿10.1038/s41380-022-01477-y	35301427	51	51	NeuN+
ChIP-seq_dlPFC_NeuN+	IFI44	ENSG00000137965	1	79115481	79129763	-0.303854	7.63e-10	7.63e-10	79152054	79153694	1641	36577	Exon (uc021oow.1/uc021oow.1, exon 1 of 1)	NA	NA	NA	NA	NA	NA	NA	Corradin et al., 2022	﻿10.1038/s41380-022-01477-y	35301427	51	51	NeuN+
ChIP-seq_dlPFC_NeuN+	IFI44	ENSG00000137965	1	79115481	79129763	-0.286317	5.68e-10	5.68e-10	79157001	79157349	349	41524	Distal Intergenic	NA	NA	NA	NA	NA	NA	NA	Corradin et al., 2022	﻿10.1038/s41380-022-01477-y	35301427	51	51	NeuN+
ChIP-seq_dlPFC_NeuN+	IL1R2	ENSG00000115590	2	102608306	102645006	-0.404675	4.94e-09	4.94e-09	102599169	102601911	2743	-6395	Distal Intergenic	NA	NA	NA	NA	NA	NA	NA	Corradin et al., 2022	﻿10.1038/s41380-022-01477-y	35301427	51	51	NeuN+
ChIP-seq_dlPFC_NeuN+	IL22	ENSG00000127318	12	68642022	68647387	-0.260285	5.81e-08	5.81e-08	68684778	68686858	2081	-37393	Distal Intergenic	NA	NA	NA	NA	NA	NA	NA	Corradin et al., 2022	﻿10.1038/s41380-022-01477-y	35301427	51	51	NeuN+
ChIP-seq_dlPFC_NeuN+	INSC	ENSG00000188487	11	15133970	15268754	-0.333678	3.52e-08	3.52e-08	15144295	15146475	2181	10325	Intron (uc001mly.4/387755, intron 1 of 12)	NA	NA	NA	NA	NA	NA	NA	Corradin et al., 2022	﻿10.1038/s41380-022-01477-y	35301427	51	51	NeuN+
ChIP-seq_dlPFC_NeuN+	INSC	ENSG00000188487	11	15133970	15268754	-0.231892	5.8e-08	5.8e-08	15148351	15148597	247	14381	Intron (uc001mly.4/387755, intron 1 of 12)	NA	NA	NA	NA	NA	NA	NA	Corradin et al., 2022	﻿10.1038/s41380-022-01477-y	35301427	51	51	NeuN+
ChIP-seq_dlPFC_NeuN+	INSM1	ENSG00000173404	20	20348765	20351590	-0.200404	4.64e-08	4.64e-08	20313850	20316297	2448	-32468	Intron (uc002wru.3/26074, intron 25 of 26)	NA	NA	NA	NA	NA	NA	NA	Corradin et al., 2022	﻿10.1038/s41380-022-01477-y	35301427	51	51	NeuN+
ChIP-seq_dlPFC_NeuN+	JARID2	ENSG00000008083	6	15246527	15522252	-0.184894	3.76e-09	3.76e-09	14710665	14712183	1519	-533551	Distal Intergenic	NA	NA	NA	NA	NA	NA	NA	Corradin et al., 2022	﻿10.1038/s41380-022-01477-y	35301427	51	51	NeuN+
ChIP-seq_dlPFC_NeuN+	KAZN	ENSG00000189337	1	14925200	15444539	-0.182701	1.28e-08	1.28e-08	14510280	14512033	1754	-413180	Distal Intergenic	NA	NA	NA	NA	NA	NA	NA	Corradin et al., 2022	﻿10.1038/s41380-022-01477-y	35301427	51	51	NeuN+
RNA-seq_dlPFC	KCNE4	ENSG00000152049	2	223916532	224063117	1.18522	0.000744068	0.0487433	NA	NA	NA	NA	NA	NA	NA	NA	NA	NA	NA	NA	Seney et al., 2021	﻿10.1016/j.biopsych.2021.06.007	﻿34380600	20	20	N/A
RNA-seq_dlPFC	KCNJ16	ENSG00000153822	17	68049570	68131749	-0.587203	3.68328e-05	0.0223848	NA	NA	NA	NA	NA	NA	NA	NA	NA	NA	NA	NA	Seney et al., 2021	﻿10.1016/j.biopsych.2021.06.007	﻿34380600	20	20	N/A
ChIP-seq_pcHi-C_VELs_dlPFC_NeuN+	KCNMA1	ENSG00000156113	10	78629359	79398353	NA	3.73852e-08	3.73852e-08	NA	NA	NA	NA	NA	78902900	79325630	422731	NA	NA	NA	NA	Corradin et al., 2022	﻿10.1038/s41380-022-01477-y	35301427	51	51	NeuN+
ChIP-seq_dlPFC_NeuN+	KCNMA1	ENSG00000156113	10	78629359	79398353	-0.237658	5.41e-08	5.41e-08	79005035	79008166	3132	389411	Intron (uc001jxj.2/3778, intron 3 of 28)	NA	NA	NA	NA	NA	NA	NA	Corradin et al., 2022	﻿10.1038/s41380-022-01477-y	35301427	51	51	NeuN+
ChIP-seq_dlPFC_NeuN+	KCNMA1	ENSG00000156113	10	78629359	79398353	-0.157008	6.64e-08	6.64e-08	79103613	79104185	573	293392	Intron (uc001jxj.2/3778, intron 2 of 28)	NA	NA	NA	NA	NA	NA	NA	Corradin et al., 2022	﻿10.1038/s41380-022-01477-y	35301427	51	51	NeuN+
GWAS	KCNN1	ENSG00000105642	19	18062099	18110894	NA	2.59e-08	2.59e-08	NA	NA	NA	NA	NA	NA	NA	NA	NA	NA	rs112068658	18093588	Kember et al., 2022	10.1038/s41593-022-01160-z	36171425	394471	31473	N/A
ChIP-seq_dlPFC_NeuN+	KCNS3	ENSG00000170745	2	18059114	18542882	-0.245834	7.61e-08	7.61e-08	18234955	18235196	242	175841	Distal Intergenic	NA	NA	NA	NA	NA	NA	NA	Corradin et al., 2022	﻿10.1038/s41380-022-01477-y	35301427	51	51	NeuN+
GWAS	KDM4A	ENSG00000066135	1	44115820	44171189	NA	3.8e-08	3.8e-08	NA	NA	NA	NA	NA	NA	NA	NA	NA	NA	rs3791033	44134077	Sanchez-Roige et al., 2021	﻿10.1038/s41380-021-01335-3	﻿34728798	104308	27805	N/A
RNA-seq_dlPFC	KIAA0040	ENSG00000235750	1	175126123	175162135	1.19801	0.000275171	0.0366568	NA	NA	NA	NA	NA	NA	NA	NA	NA	NA	NA	NA	Seney et al., 2021	﻿10.1016/j.biopsych.2021.06.007	﻿34380600	20	20	N/A
ChIP-seq_dlPFC_NeuN+	KIAA1549L	ENSG00000110427	11	33563618	33695648	-0.162032	6.61e-08	6.61e-08	33618028	33618471	444	54151	Intron (uc001mun.1/25758, intron 10 of 10)	NA	NA	NA	NA	NA	NA	NA	Corradin et al., 2022	﻿10.1038/s41380-022-01477-y	35301427	51	51	NeuN+
ChIP-seq_dlPFC_NeuN+	KIF16B	ENSG00000089177	20	16252749	16554078	-0.237729	4.85e-09	4.85e-09	15834174	15836317	2144	717762	Intron (uc002wot.3/140733, intron 8 of 16)	NA	NA	NA	NA	NA	NA	NA	Corradin et al., 2022	﻿10.1038/s41380-022-01477-y	35301427	51	51	NeuN+
ChIP-seq_dlPFC_NeuN+	KIF2B	ENSG00000141200	17	51900239	51902573	-0.339457	2e-09	2e-09	52105577	52109223	3647	205338	Distal Intergenic	NA	NA	NA	NA	NA	NA	NA	Corradin et al., 2022	﻿10.1038/s41380-022-01477-y	35301427	51	51	NeuN+
ChIP-seq_dlPFC_NeuN+	KLHL14	ENSG00000197705	18	30252634	30353025	-0.380024	1.11e-10	1.11e-10	30330481	30332064	1584	20910	Intron (uc002kxm.1/57565, intron 2 of 8)	NA	NA	NA	NA	NA	NA	NA	Corradin et al., 2022	﻿10.1038/s41380-022-01477-y	35301427	51	51	NeuN+
ChIP-seq_dlPFC_NeuN+	KLHL14	ENSG00000197705	18	30252634	30353025	-0.312615	5.55e-08	5.55e-08	30500858	30502445	1588	-147884	Distal Intergenic	NA	NA	NA	NA	NA	NA	NA	Corradin et al., 2022	﻿10.1038/s41380-022-01477-y	35301427	51	51	NeuN+
ChIP-seq_dlPFC_NeuN+	KLHL29	ENSG00000119771	2	23608088	23931481	-0.291009	4.41e-09	4.41e-09	23429577	23431901	2325	-176397	Distal Intergenic	NA	NA	NA	NA	NA	NA	NA	Corradin et al., 2022	﻿10.1038/s41380-022-01477-y	35301427	51	51	NeuN+
ChIP-seq_dlPFC_NeuN+	KRR1	ENSG00000111615	12	75890684	75905416	-0.294571	1.55e-08	1.55e-08	76113605	76116487	2883	-208187	Distal Intergenic	NA	NA	NA	NA	NA	NA	NA	Corradin et al., 2022	﻿10.1038/s41380-022-01477-y	35301427	51	51	NeuN+
ChIP-seq_dlPFC_NeuN+	KRT19P2	ENSG00000216306	12	95227923	95228934	-0.290324	5.3e-08	5.3e-08	95176969	95178737	1769	-49437	Distal Intergenic	NA	NA	NA	NA	NA	NA	NA	Corradin et al., 2022	﻿10.1038/s41380-022-01477-y	35301427	51	51	NeuN+
ChIP-seq_dlPFC_NeuN+	LARS2-AS1	ENSG00000232455	3	45525466	45551037	-0.231169	6.33e-08	6.33e-08	45549413	45552677	3265	0	Promoter	NA	NA	NA	NA	NA	NA	NA	Corradin et al., 2022	﻿10.1038/s41380-022-01477-y	35301427	51	51	NeuN+
RNA-seq_dlPFC	LBH	ENSG00000213626	2	30454397	30546596	-0.558404	2.78216e-05	0.0214736	NA	NA	NA	NA	NA	NA	NA	NA	NA	NA	NA	NA	Seney et al., 2021	﻿10.1016/j.biopsych.2021.06.007	﻿34380600	20	20	N/A
ChIP-seq_dlPFC_NeuN+	LDHD	ENSG00000166816	16	75145758	75150669	-0.267879	5.44e-11	5.44e-11	75108950	75110576	1627	40094	Intron (uc010vmz.1/84937, intron 1 of 2)	NA	NA	NA	NA	NA	NA	NA	Corradin et al., 2022	﻿10.1038/s41380-022-01477-y	35301427	51	51	NeuN+
LC/MS-Proteomics_dlPFC	LGALS3	ENSG00000131981	14	55595970	55612148	1.91349	2.55e-05	0.0133859	NA	NA	NA	NA	NA	NA	NA	NA	NA	NA	NA	NA	Mendez et al., 2021	﻿10.1038/s41380-021-01259-y	﻿34385598	12	20	N/A
DNA_methylation_dlPFC	LGR6	ENSG00000133067	15	202162927	202288889	NA	4.21e-06	0.405	NA	NA	NA	NA	NA	NA	NA	NA	cg25951285	0.11	NA	NA	Shu et al., 2021	﻿10.1016/j.drugalcdep.2021.108658	﻿33667780	81	72	N/A
ChIP-seq_dlPFC_NeuN+	LHX2	ENSG00000106689	9	126763949	126795580	-0.242319	2.55e-09	2.55e-09	126833640	126835767	2128	59751	Distal Intergenic	NA	NA	NA	NA	NA	NA	NA	Corradin et al., 2022	﻿10.1038/s41380-022-01477-y	35301427	51	51	NeuN+
ChIP-seq_dlPFC_NeuN+	LHX2	ENSG00000106689	9	126763949	126795580	-0.199976	1.35e-08	1.35e-08	126839620	126842668	3049	65731	Distal Intergenic	NA	NA	NA	NA	NA	NA	NA	Corradin et al., 2022	﻿10.1038/s41380-022-01477-y	35301427	51	51	NeuN+
ChIP-seq_dlPFC_NeuN+	LINC00159	ENSG00000230323	21	33452629	33570125	-0.192986	1.34e-08	1.34e-08	33379523	33379716	194	78892	Distal Intergenic	NA	NA	NA	NA	NA	NA	NA	Corradin et al., 2022	﻿10.1038/s41380-022-01477-y	35301427	51	51	NeuN+
ChIP-seq_dlPFC_NeuN+	LINC00544	ENSG00000122043	13	30510042	30524625	-0.273597	4.04e-09	4.04e-09	30606803	30608955	2153	96135	Distal Intergenic	NA	NA	NA	NA	NA	NA	NA	Corradin et al., 2022	﻿10.1038/s41380-022-01477-y	35301427	51	51	NeuN+
ChIP-seq_dlPFC_NeuN+	LINC00589	ENSG00000251191	8	29531438	29605625	-0.371129	3.52e-10	3.52e-10	29663521	29665470	1950	-57896	Distal Intergenic	NA	NA	NA	NA	NA	NA	NA	Corradin et al., 2022	﻿10.1038/s41380-022-01477-y	35301427	51	51	NeuN+
ChIP-seq_dlPFC_NeuN+	LINC00589	ENSG00000251191	8	29531438	29605625	-0.328187	2.31e-08	2.31e-08	29658012	29658295	284	-52387	Distal Intergenic	NA	NA	NA	NA	NA	NA	NA	Corradin et al., 2022	﻿10.1038/s41380-022-01477-y	35301427	51	51	NeuN+
ChIP-seq_dlPFC_NeuN+	LINC00589	ENSG00000251191	8	29531438	29605625	-0.270469	6.33e-09	6.33e-09	29662875	29663197	323	-57250	Distal Intergenic	NA	NA	NA	NA	NA	NA	NA	Corradin et al., 2022	﻿10.1038/s41380-022-01477-y	35301427	51	51	NeuN+
ChIP-seq_dlPFC_NeuN+	LINC00589	ENSG00000251191	8	29531438	29605625	-0.258487	4.87e-09	4.87e-09	29661047	29661891	845	-55422	Distal Intergenic	NA	NA	NA	NA	NA	NA	NA	Corradin et al., 2022	﻿10.1038/s41380-022-01477-y	35301427	51	51	NeuN+
ChIP-seq_dlPFC_NeuN+	LINC00589	ENSG00000251191	8	29531438	29605625	-0.25529	2.21e-09	2.21e-09	29662152	29662787	636	-56527	Distal Intergenic	NA	NA	NA	NA	NA	NA	NA	Corradin et al., 2022	﻿10.1038/s41380-022-01477-y	35301427	51	51	NeuN+
ChIP-seq_dlPFC_NeuN+	LINC00589	ENSG00000251191	8	29531438	29605625	-0.212336	4.46e-08	4.46e-08	29502337	29504191	1855	101434	Distal Intergenic	NA	NA	NA	NA	NA	NA	NA	Corradin et al., 2022	﻿10.1038/s41380-022-01477-y	35301427	51	51	NeuN+
ChIP-seq_dlPFC_NeuN+	LINC00589	ENSG00000251191	8	29531438	29605625	-0.204394	5.98e-09	5.98e-09	29584625	29586626	2002	18999	Intron (uc003xhn.3/619351, intron 1 of 3)	NA	NA	NA	NA	NA	NA	NA	Corradin et al., 2022	﻿10.1038/s41380-022-01477-y	35301427	51	51	NeuN+
ChIP-seq_dlPFC_NeuN+	LINC00589	ENSG00000251191	8	29531438	29605625	-0.194002	1.71e-08	1.71e-08	29596944	29597305	362	8320	Intron (uc003xhn.3/619351, intron 1 of 3)	NA	NA	NA	NA	NA	NA	NA	Corradin et al., 2022	﻿10.1038/s41380-022-01477-y	35301427	51	51	NeuN+
ChIP-seq_dlPFC_NeuN+	LINC00589	ENSG00000251191	8	29531438	29605625	-0.182021	2.75e-08	2.75e-08	29575840	29576237	398	29388	Distal Intergenic	NA	NA	NA	NA	NA	NA	NA	Corradin et al., 2022	﻿10.1038/s41380-022-01477-y	35301427	51	51	NeuN+
ChIP-seq_dlPFC_NeuN+	LINC00705	ENSG00000225269	10	4697619	4704611	-0.307431	1.21e-08	1.21e-08	4492096	4492488	393	-205860	Distal Intergenic	NA	NA	NA	NA	NA	NA	NA	Corradin et al., 2022	﻿10.1038/s41380-022-01477-y	35301427	51	51	NeuN+
ChIP-seq_dlPFC_NeuN+	LINC00705	ENSG00000225269	10	4697619	4704611	-0.305001	2.31e-08	2.31e-08	4492856	4495196	2341	-203152	Distal Intergenic	NA	NA	NA	NA	NA	NA	NA	Corradin et al., 2022	﻿10.1038/s41380-022-01477-y	35301427	51	51	NeuN+
ChIP-seq_dlPFC_NeuN+	LINC00870	ENSG00000243083	3	72200408	72223483	-0.211174	9.65e-09	9.65e-09	72058936	72062937	4002	-137471	Distal Intergenic	NA	NA	NA	NA	NA	NA	NA	Corradin et al., 2022	﻿10.1038/s41380-022-01477-y	35301427	51	51	NeuN+
ChIP-seq_dlPFC_NeuN+	LINC00900	ENSG00000246100	11	115624966	115631345	-0.177739	6.43e-08	6.43e-08	116089545	116090943	1399	-458200	Distal Intergenic	NA	NA	NA	NA	NA	NA	NA	Corradin et al., 2022	﻿10.1038/s41380-022-01477-y	35301427	51	51	NeuN+
ChIP-seq_dlPFC_NeuN+	LINC00900	ENSG00000246100	11	115624966	115631345	-0.166442	1.15e-08	1.15e-08	116045015	116047680	2666	-413670	Distal Intergenic	NA	NA	NA	NA	NA	NA	NA	Corradin et al., 2022	﻿10.1038/s41380-022-01477-y	35301427	51	51	NeuN+
ChIP-seq_dlPFC_NeuN+	LINC01023	ENSG00000272523	5	108063526	108063961	-0.31924	1.08e-08	1.08e-08	107968999	107970686	1688	93276	Distal Intergenic	NA	NA	NA	NA	NA	NA	NA	Corradin et al., 2022	﻿10.1038/s41380-022-01477-y	35301427	51	51	NeuN+
ChIP-seq_dlPFC_NeuN+	LINC01023	ENSG00000272523	5	108063526	108063961	-0.23632	1.03e-08	1.03e-08	107968422	107968760	339	95202	Distal Intergenic	NA	NA	NA	NA	NA	NA	NA	Corradin et al., 2022	﻿10.1038/s41380-022-01477-y	35301427	51	51	NeuN+
ChIP-seq_dlPFC_NeuN+	LINC01132	ENSG00000227630	1	234859789	234867390	-0.22805	2.83e-09	2.83e-09	234856301	234859815	3515	0	Promoter	NA	NA	NA	NA	NA	NA	NA	Corradin et al., 2022	﻿10.1038/s41380-022-01477-y	35301427	51	51	NeuN+
ChIP-seq_dlPFC_NeuN+	LINC01304	ENSG00000237401	2	4005245	4021660	-0.224687	2.77e-08	2.77e-08	3912553	3913485	933	108137	Distal Intergenic	NA	NA	NA	NA	NA	NA	NA	Corradin et al., 2022	﻿10.1038/s41380-022-01477-y	35301427	51	51	NeuN+
ChIP-seq_dlPFC_NeuN+	LINC01588	ENSG00000214900	14	50448387	50474238	-0.251594	4.31e-11	4.31e-11	50551425	50551865	441	7496	Exon (uc010tqk.2/196913, exon 4 of 5)	NA	NA	NA	NA	NA	NA	NA	Corradin et al., 2022	﻿10.1038/s41380-022-01477-y	35301427	51	51	NeuN+
ChIP-seq_dlPFC_NeuN+	LINC01588	ENSG00000214900	14	50448387	50474238	-0.239845	7.81e-10	7.81e-10	50547707	50551203	3497	8158	Exon (uc010tqk.2/196913, exon 5 of 5)	NA	NA	NA	NA	NA	NA	NA	Corradin et al., 2022	﻿10.1038/s41380-022-01477-y	35301427	51	51	NeuN+
ChIP-seq_dlPFC_NeuN+	LINC01588	ENSG00000214900	14	50448387	50474238	-0.206981	5.93e-08	5.93e-08	50552310	50552687	378	6674	Intron (uc010tqk.2/196913, intron 3 of 4)	NA	NA	NA	NA	NA	NA	NA	Corradin et al., 2022	﻿10.1038/s41380-022-01477-y	35301427	51	51	NeuN+
RNA-seq_dlPFC	LINC01727	ENSG00000279082	20	21550662	21596360	-0.677063	0.000427623	0.0413146	NA	NA	NA	NA	NA	NA	NA	NA	NA	NA	NA	NA	Seney et al., 2021	﻿10.1016/j.biopsych.2021.06.007	﻿34380600	20	20	N/A
ChIP-seq_dlPFC_NeuN+	LINC01963	ENSG00000260804	2	217081768	217084915	-0.235203	1.65e-09	1.65e-09	217106034	217108404	2371	24422	Distal Intergenic	NA	NA	NA	NA	NA	NA	NA	Corradin et al., 2022	﻿10.1038/s41380-022-01477-y	35301427	51	51	NeuN+
ChIP-seq_dlPFC_NeuN+	LINC02209	ENSG00000253279	8	29779029	29811240	-0.362119	1.02e-08	1.02e-08	29742391	29744492	2102	-34537	Distal Intergenic	NA	NA	NA	NA	NA	NA	NA	Corradin et al., 2022	﻿10.1038/s41380-022-01477-y	35301427	51	51	NeuN+
ChIP-seq_dlPFC_NeuN+	LINC02291	ENSG00000197176	14	98098984	98152995	-0.217907	9.22e-10	9.22e-10	97737118	97738781	1664	414214	Distal Intergenic	NA	NA	NA	NA	NA	NA	NA	Corradin et al., 2022	﻿10.1038/s41380-022-01477-y	35301427	51	51	NeuN+
RNA-seq_dlPFC	LINC02656	ENSG00000212743	10	6392278	6394723	0.692115	0.000191064	0.0320279	NA	NA	NA	NA	NA	NA	NA	NA	NA	NA	NA	NA	Seney et al., 2021	﻿10.1016/j.biopsych.2021.06.007	﻿34380600	20	20	N/A
ChIP-seq_dlPFC_NeuN+	LOXHD1	ENSG00000167210	18	44056935	44236996	-0.219252	1.34e-08	1.34e-08	44202426	44204810	2385	32186	Intron (uc010xcw.1/125336, intron 4 of 39)	NA	NA	NA	NA	NA	NA	NA	Corradin et al., 2022	﻿10.1038/s41380-022-01477-y	35301427	51	51	NeuN+
DNA_methylation_dlPFC	LRBA	ENSG00000198589	4	151185587	151936879	NA	1.66e-06	0.405	NA	NA	NA	NA	NA	NA	NA	NA	cg16385330	−0.216	NA	NA	Shu et al., 2021	﻿10.1016/j.drugalcdep.2021.108658	﻿33667780	81	72	N/A
ChIP-seq_dlPFC_NeuN+	LRFN2	ENSG00000156564	6	40359325	40555204	-0.218801	4.04e-08	4.04e-08	40761989	40762772	784	-206863	Distal Intergenic	NA	NA	NA	NA	NA	NA	NA	Corradin et al., 2022	﻿10.1038/s41380-022-01477-y	35301427	51	51	NeuN+
ChIP-seq_dlPFC_NeuN+	LRFN2	ENSG00000156564	6	40359325	40555204	-0.196652	4.34e-09	4.34e-09	40755262	40758092	2831	-200136	Distal Intergenic	NA	NA	NA	NA	NA	NA	NA	Corradin et al., 2022	﻿10.1038/s41380-022-01477-y	35301427	51	51	NeuN+
RNA-seq_dlPFC	LRRC32	ENSG00000137507	11	76368568	76381791	0.907794	2.54887e-05	0.0212737	NA	NA	NA	NA	NA	NA	NA	NA	NA	NA	NA	NA	Seney et al., 2021	﻿10.1016/j.biopsych.2021.06.007	﻿34380600	20	20	N/A
ChIP-seq_dlPFC_NeuN+	LRRC4C	ENSG00000148948	11	40135753	41481323	-0.42319	9.56e-09	9.56e-09	41092571	41094365	1795	386821	Intron (uc031pzt.1/57689, intron 1 of 6)	NA	NA	NA	NA	NA	NA	NA	Corradin et al., 2022	﻿10.1038/s41380-022-01477-y	35301427	51	51	NeuN+
GWAS	LRRIQ3	ENSG00000162620	1	74491699	74663860	NA	3.8e-08	3.8e-08	NA	NA	NA	NA	NA	NA	NA	NA	NA	NA	rs640561	73936360	Sanchez-Roige et al., 2021	﻿10.1038/s41380-021-01335-3	﻿34728798	104308	27805	N/A
ChIP-seq_dlPFC_NeuN+	LSM14A	ENSG00000257103	19	34663409	34720420	-0.359668	3.6e-09	3.6e-09	34589606	34591426	1821	-71926	Distal Intergenic	NA	NA	NA	NA	NA	NA	NA	Corradin et al., 2022	﻿10.1038/s41380-022-01477-y	35301427	51	51	NeuN+
ChIP-seq_dlPFC_NeuN+	LSM14A	ENSG00000257103	19	34663409	34720420	-0.218398	2.8e-08	2.8e-08	34574426	34575115	690	-88237	Distal Intergenic	NA	NA	NA	NA	NA	NA	NA	Corradin et al., 2022	﻿10.1038/s41380-022-01477-y	35301427	51	51	NeuN+
ChIP-seq_dlPFC_NeuN+	LUCAT1	ENSG00000248323	5	90598846	90610219	-0.230064	6.15e-08	6.15e-08	90606832	90608315	1484	-67849	Exon (uc003kjy.1/uc003kjy.1, exon 3 of 3)	NA	NA	NA	NA	NA	NA	NA	Corradin et al., 2022	﻿10.1038/s41380-022-01477-y	35301427	51	51	NeuN+
RNA-seq_dlPFC	LZTS3	ENSG00000088899	20	3143263	3154195	1.1	2.4e-06	2.4e-06	NA	NA	NA	NA	NA	NA	NA	NA	NA	NA	NA	NA	Corradin et al., 2022	﻿10.1038/s41380-022-01477-y	35301427	27	24	N/A
DNA_methylation_dlPFC	MAB21L2	ENSG00000181541	8	151503303	151505845	NA	1.66e-06	0.405	NA	NA	NA	NA	NA	NA	NA	NA	cg16385330	−0.216	NA	NA	Shu et al., 2021	﻿10.1016/j.drugalcdep.2021.108658	﻿33667780	81	72	N/A
ChIP-seq_dlPFC_NeuN+	MAGI1-AS1	ENSG00000240175	3	65879491	65910972	-0.249296	3.52e-08	3.52e-08	65366671	65368030	1360	-511461	Exon (uc003dmm.3/9223, exon 17 of 25)	NA	NA	NA	NA	NA	NA	NA	Corradin et al., 2022	﻿10.1038/s41380-022-01477-y	35301427	51	51	NeuN+
ChIP-seq_dlPFC_NeuN+	MAN1A1	ENSG00000111885	6	119498374	119670926	-0.332196	6e-08	6e-08	119930147	119932088	1942	-260192	Distal Intergenic	NA	NA	NA	NA	NA	NA	NA	Corradin et al., 2022	﻿10.1038/s41380-022-01477-y	35301427	51	51	NeuN+
ChIP-seq_dlPFC_NeuN+	MAPK8	ENSG00000107643	10	49514698	49647403	-0.227128	1.75e-08	1.75e-08	49683667	49685816	2150	168881	Intron (uc001jgs.4/58504, intron 2 of 7)	NA	NA	NA	NA	NA	NA	NA	Corradin et al., 2022	﻿10.1038/s41380-022-01477-y	35301427	51	51	NeuN+
ChIP-seq_dlPFC_NeuN+	MARK1	ENSG00000116141	1	220701568	220837803	-0.265992	1.37e-08	1.37e-08	220725899	220727801	1903	24331	Intron (uc001hml.3/4139, intron 1 of 2)	NA	NA	NA	NA	NA	NA	NA	Corradin et al., 2022	﻿10.1038/s41380-022-01477-y	35301427	51	51	NeuN+
ChIP-seq_dlPFC_NeuN+	MAST4	ENSG00000069020	5	65892176	66465423	-0.305559	1e-08	1e-08	65810002	65811544	1543	-80632	Distal Intergenic	NA	NA	NA	NA	NA	NA	NA	Corradin et al., 2022	﻿10.1038/s41380-022-01477-y	35301427	51	51	NeuN+
ChIP-seq_dlPFC_NeuN+	MAST4	ENSG00000069020	5	65892176	66465423	-0.256507	2.94e-08	2.94e-08	65711809	65714799	2991	-177377	Distal Intergenic	NA	NA	NA	NA	NA	NA	NA	Corradin et al., 2022	﻿10.1038/s41380-022-01477-y	35301427	51	51	NeuN+
ChIP-seq_dlPFC_NeuN+	MEDAG	ENSG00000102802	13	31480328	31499709	-0.232423	3.32e-08	3.32e-08	31472358	31475594	3237	-4718	Intron (uc001utg.2/100507064, intron 2 of 3)	NA	NA	NA	NA	NA	NA	NA	Corradin et al., 2022	﻿10.1038/s41380-022-01477-y	35301427	51	51	NeuN+
RNA-seq_dlPFC	MEG9	ENSG00000223403	14	101536248	101539274	-0.621026	4.34125e-05	0.0230736	NA	NA	NA	NA	NA	NA	NA	NA	NA	NA	NA	NA	Seney et al., 2021	﻿10.1016/j.biopsych.2021.06.007	﻿34380600	20	20	N/A
RNA-seq_dlPFC	MESP1	ENSG00000166823	15	90291892	90294541	0.509856	1.69734e-06	0.0161542	NA	NA	NA	NA	NA	NA	NA	NA	NA	NA	NA	NA	Seney et al., 2021	﻿10.1016/j.biopsych.2021.06.007	﻿34380600	20	20	N/A
ChIP-seq_dlPFC_NeuN+	MFSD4B	ENSG00000173214	6	111580551	111592370	-0.232498	2.52e-09	2.52e-09	111611925	111613368	1444	31443	Distal Intergenic	NA	NA	NA	NA	NA	NA	NA	Corradin et al., 2022	﻿10.1038/s41380-022-01477-y	35301427	51	51	NeuN+
ChIP-seq_dlPFC_NeuN+	MGARP	ENSG00000137463	4	140187317	140201492	-0.288421	1.88e-08	1.88e-08	140144601	140146097	1497	55395	Distal Intergenic	NA	NA	NA	NA	NA	NA	NA	Corradin et al., 2022	﻿10.1038/s41380-022-01477-y	35301427	51	51	NeuN+
ChIP-seq_dlPFC_NeuN+	MIR1276	ENSG00000221634	15	86313727	86313809	-0.155462	5.39e-08	5.39e-08	86324878	86326204	1327	-11069	Intron (uc002bly.3/64410, intron 1 of 2)	NA	NA	NA	NA	NA	NA	NA	Corradin et al., 2022	﻿10.1038/s41380-022-01477-y	35301427	51	51	NeuN+
ChIP-seq_dlPFC_NeuN+	MIR3125	ENSG00000264370	2	12877493	12877570	-0.261577	1.33e-08	1.33e-08	12907977	12908840	864	30484	Distal Intergenic	NA	NA	NA	NA	NA	NA	NA	Corradin et al., 2022	﻿10.1038/s41380-022-01477-y	35301427	51	51	NeuN+
ChIP-seq_dlPFC_NeuN+	MIR3973	ENSG00000263389	11	36031648	36031754	-0.199356	1.58e-08	1.58e-08	36169513	36172712	3200	137865	Intron (uc001mwk.1/143458, intron 4 of 5)	NA	NA	NA	NA	NA	NA	NA	Corradin et al., 2022	﻿10.1038/s41380-022-01477-y	35301427	51	51	NeuN+
ChIP-seq_dlPFC_NeuN+	MIR4715	ENSG00000266517	15	26093894	26093972	-0.232611	9.7e-09	9.7e-09	25928352	25931292	2941	162680	Exon (uc010ayu.3/57194, exon 17 of 21)	NA	NA	NA	NA	NA	NA	NA	Corradin et al., 2022	﻿10.1038/s41380-022-01477-y	35301427	51	51	NeuN+
ChIP-seq_dlPFC_NeuN+	MIR4715	ENSG00000266517	15	26093894	26093972	-0.206597	8.03e-10	8.03e-10	25910101	25911049	949	182923	Distal Intergenic	NA	NA	NA	NA	NA	NA	NA	Corradin et al., 2022	﻿10.1038/s41380-022-01477-y	35301427	51	51	NeuN+
ChIP-seq_dlPFC_NeuN+	MIR556	ENSG00000207729	1	162312336	162312430	-0.227374	1.54e-08	1.54e-08	162279738	162281101	1364	-31235	Intron (uc010pkr.1/9722, intron 4 of 7)	NA	NA	NA	NA	NA	NA	NA	Corradin et al., 2022	﻿10.1038/s41380-022-01477-y	35301427	51	51	NeuN+
ChIP-seq_dlPFC_NeuN+	MIR670	ENSG00000211568	11	43581206	43581303	-0.306166	6.79e-09	6.79e-09	43575829	43575968	140	-5238	Distal Intergenic	NA	NA	NA	NA	NA	NA	NA	Corradin et al., 2022	﻿10.1038/s41380-022-01477-y	35301427	51	51	NeuN+
ChIP-seq_dlPFC_NeuN+	MIR670	ENSG00000211568	11	43581206	43581303	-0.281539	3.43e-08	3.43e-08	43574957	43575167	211	-6039	Distal Intergenic	NA	NA	NA	NA	NA	NA	NA	Corradin et al., 2022	﻿10.1038/s41380-022-01477-y	35301427	51	51	NeuN+
ChIP-seq_dlPFC_NeuN+	MIR924HG	ENSG00000267374	18	36786888	37380282	-0.341826	3.82e-09	3.82e-09	37553735	37555937	2203	-173453	Distal Intergenic	NA	NA	NA	NA	NA	NA	NA	Corradin et al., 2022	﻿10.1038/s41380-022-01477-y	35301427	51	51	NeuN+
ChIP-seq_dlPFC_NeuN+	MIR924HG	ENSG00000267374	18	36786888	37380282	-0.335791	6.99e-08	6.99e-08	37850800	37851361	562	-470518	Distal Intergenic	NA	NA	NA	NA	NA	NA	NA	Corradin et al., 2022	﻿10.1038/s41380-022-01477-y	35301427	51	51	NeuN+
ChIP-seq_dlPFC_NeuN+	MIR924HG	ENSG00000267374	18	36786888	37380282	-0.297526	2.07e-08	2.07e-08	37850170	37850442	273	-469888	Distal Intergenic	NA	NA	NA	NA	NA	NA	NA	Corradin et al., 2022	﻿10.1038/s41380-022-01477-y	35301427	51	51	NeuN+
RNA-seq_dlPFC	MMD2	ENSG00000136297	7	4945620	4998844	-0.718942	1.28506e-05	0.0190035	NA	NA	NA	NA	NA	NA	NA	NA	NA	NA	NA	NA	Seney et al., 2021	﻿10.1016/j.biopsych.2021.06.007	﻿34380600	20	20	N/A
ChIP-seq_dlPFC_NeuN+	MPEG1	ENSG00000197629	11	58975983	58980424	-0.258421	2.19e-08	2.19e-08	59022809	59023523	715	-42315	Distal Intergenic	NA	NA	NA	NA	NA	NA	NA	Corradin et al., 2022	﻿10.1038/s41380-022-01477-y	35301427	51	51	NeuN+
ChIP-seq_dlPFC_NeuN+	MRPL35	ENSG00000132313	2	86426478	86440917	-0.170758	2.15e-08	2.15e-08	86475685	86479597	3913	49129	Exon (uc002srh.4/65055, exon 5 of 7)	NA	NA	NA	NA	NA	NA	NA	Corradin et al., 2022	﻿10.1038/s41380-022-01477-y	35301427	51	51	NeuN+
DNA_methylation_dlPFC	MRPL46	ENSG00000259494	12	89002709	89010619	NA	4.55e-06	0.405	NA	NA	NA	NA	NA	NA	NA	NA	cg15257765	0.152	NA	NA	Shu et al., 2021	﻿10.1016/j.drugalcdep.2021.108658	﻿33667780	81	72	N/A
DNA_methylation_dlPFC	MRPS11	ENSG00000181991	15	89010939	89024007	NA	4.55e-06	0.405	NA	NA	NA	NA	NA	NA	NA	NA	cg15257765	0.152	NA	NA	Shu et al., 2021	﻿10.1016/j.drugalcdep.2021.108658	﻿33667780	81	72	N/A
GWAS	MRS2	ENSG00000124532	6	24403164	24426418	NA	2.03e-08	2.03e-08	NA	NA	NA	NA	NA	NA	NA	NA	NA	NA	rs115133207	24394925	Kember et al., 2022	10.1038/s41593-022-01160-z	36171425	394471	31473	N/A
ChIP-seq_dlPFC_NeuN+	MTHFS	ENSG00000136371	15	80125927	80189721	-0.374283	3.24e-11	3.24e-11	80011841	80013812	1972	175815	Distal Intergenic	NA	NA	NA	NA	NA	NA	NA	Corradin et al., 2022	﻿10.1038/s41380-022-01477-y	35301427	51	51	NeuN+
ChIP-seq_dlPFC_NeuN+	MTHFS	ENSG00000136371	15	80125927	80189721	-0.279151	2.09e-08	2.09e-08	80015863	80017886	2024	171741	Distal Intergenic	NA	NA	NA	NA	NA	NA	NA	Corradin et al., 2022	﻿10.1038/s41380-022-01477-y	35301427	51	51	NeuN+
RNA-seq_dlPFC	MYC	ENSG00000136997	8	128747680	128753674	0.710758	0.000609062	0.046076	NA	NA	NA	NA	NA	NA	NA	NA	NA	NA	NA	NA	Seney et al., 2021	﻿10.1016/j.biopsych.2021.06.007	﻿34380600	20	20	N/A
ChIP-seq_dlPFC_NeuN+	MYEOV	ENSG00000172927	11	69061605	69182494	-0.318441	5.45e-09	5.45e-09	69257261	69259203	1943	195639	Distal Intergenic	NA	NA	NA	NA	NA	NA	NA	Corradin et al., 2022	﻿10.1038/s41380-022-01477-y	35301427	51	51	NeuN+
ChIP-seq_dlPFC_NeuN+	MYOF	ENSG00000138119	10	95066186	95242074	-0.266151	1.44e-08	1.44e-08	95178204	95179167	964	62907	Intron (uc001kin.3/26509, intron 5 of 53)	NA	NA	NA	NA	NA	NA	NA	Corradin et al., 2022	﻿10.1038/s41380-022-01477-y	35301427	51	51	NeuN+
ChIP-seq_dlPFC_NeuN+	MYOF	ENSG00000138119	10	95066186	95242074	-0.244504	3.99e-08	3.99e-08	95181986	95182163	178	59911	Intron (uc001kin.3/26509, intron 5 of 53)	NA	NA	NA	NA	NA	NA	NA	Corradin et al., 2022	﻿10.1038/s41380-022-01477-y	35301427	51	51	NeuN+
ChIP-seq_dlPFC_NeuN+	MYOF	ENSG00000138119	10	95066186	95242074	-0.231139	1.8e-08	1.8e-08	95179297	95181786	2490	60288	Intron (uc001kin.3/26509, intron 5 of 53)	NA	NA	NA	NA	NA	NA	NA	Corradin et al., 2022	﻿10.1038/s41380-022-01477-y	35301427	51	51	NeuN+
ChIP-seq_dlPFC_NeuN+	MYOF	ENSG00000138119	10	95066186	95242074	-0.222613	2.71e-09	2.71e-09	95176753	95177963	1211	64111	Intron (uc001kin.3/26509, intron 5 of 53)	NA	NA	NA	NA	NA	NA	NA	Corradin et al., 2022	﻿10.1038/s41380-022-01477-y	35301427	51	51	NeuN+
ChIP-seq_dlPFC_NeuN+	MYOT	ENSG00000120729	5	137203480	137223540	-0.193455	3.16e-08	3.16e-08	137034630	137036165	1536	12220	Intron (uc011cye.2/9499, intron 1 of 9)	NA	NA	NA	NA	NA	NA	NA	Corradin et al., 2022	﻿10.1038/s41380-022-01477-y	35301427	51	51	NeuN+
RNA-seq_dlPFC	MZT2B	ENSG00000152082	2	130939310	130948302	0.568711	8.36042e-05	0.0258626	NA	NA	NA	NA	NA	NA	NA	NA	NA	NA	NA	NA	Seney et al., 2021	﻿10.1016/j.biopsych.2021.06.007	﻿34380600	20	20	N/A
ChIP-seq_dlPFC_NeuN+	NCALD	ENSG00000104490	8	102698771	103137135	-0.285327	2.29e-09	2.29e-09	102886139	102887099	961	250036	Intron (uc003ykf.3/83988, intron 4 of 7)	NA	NA	NA	NA	NA	NA	NA	Corradin et al., 2022	﻿10.1038/s41380-022-01477-y	35301427	51	51	NeuN+
ChIP-seq_dlPFC_NeuN+	NCALD	ENSG00000104490	8	102698771	103137135	-0.241336	1.03e-08	1.03e-08	102887448	102888330	883	248805	Intron (uc003ykf.3/83988, intron 4 of 7)	NA	NA	NA	NA	NA	NA	NA	Corradin et al., 2022	﻿10.1038/s41380-022-01477-y	35301427	51	51	NeuN+
GWAS_MTAG	NCAM1	ENSG00000149294	11	112831997	113149158	NA	9.63e-10	9.63e-10	NA	NA	NA	NA	NA	NA	NA	NA	NA	NA	rs1940701	112869404	Deak et al., 2022	10.1038/s41380-022-01709-1	35879402	618377	﻿20686	N/A
GWAS	NCAM1	ENSG00000149294	11	112832142	113149158	NA	4.42e-08	4.42e-08	NA	NA	NA	NA	NA	NA	NA	NA	NA	NA	rs1940701	112869404	Kember et al., 2022	10.1038/s41593-022-01160-z	36171425	394471	31473	N/A
ChIP-seq_dlPFC_NeuN+	NCKAP5	ENSG00000176771	2	133429374	134326034	-0.19779	7.98e-09	7.98e-09	134020939	134024778	3840	301253	Exon (uc002ttu.1/uc002ttu.1, exon 1 of 4)	NA	NA	NA	NA	NA	NA	NA	Corradin et al., 2022	﻿10.1038/s41380-022-01477-y	35301427	51	51	NeuN+
ChIP-seq_dlPFC_NeuN+	NDFIP2-AS1	ENSG00000232132	13	80051499	80055366	-0.241235	7.75e-09	7.75e-09	80425659	80427012	1354	-370293	Distal Intergenic	NA	NA	NA	NA	NA	NA	NA	Corradin et al., 2022	﻿10.1038/s41380-022-01477-y	35301427	51	51	NeuN+
ChIP-seq_dlPFC_NeuN+	NEBL	ENSG00000078114	10	21068902	21463116	-0.204159	2.35e-08	2.35e-08	21382162	21383576	1415	51912	Intron (uc001iqk.3/10529, intron 2 of 6)	NA	NA	NA	NA	NA	NA	NA	Corradin et al., 2022	﻿10.1038/s41380-022-01477-y	35301427	51	51	NeuN+
GWAS_MTAG	NICN1	ENSG00000145029	3	49460379	49466759	NA	1.82e-10	1.82e-10	NA	NA	NA	NA	NA	NA	NA	NA	NA	NA	rs77648866	49469449	Deak et al., 2022	10.1038/s41380-022-01709-1	35879402	618377	﻿20686	N/A
GWAS	NNT	ENSG00000112992	5	43602777	43707498	NA	1.48e-08	1.48e-08	NA	NA	NA	NA	NA	NA	NA	NA	NA	NA	rs6895529	43846681	Kember et al., 2022	10.1038/s41593-022-01160-z	36171425	394471	31473	N/A
ChIP-seq_dlPFC_NeuN+	NOL11	ENSG00000130935	17	65713949	65740647	-0.351467	3.03e-11	3.03e-11	65557896	65558899	1004	-155162	Intron (uc002jgb.4/26207, intron 4 of 9)	NA	NA	NA	NA	NA	NA	NA	Corradin et al., 2022	﻿10.1038/s41380-022-01477-y	35301427	51	51	NeuN+
ChIP-seq_dlPFC_NeuN+	NOL11	ENSG00000130935	17	65713949	65740647	-0.31486	1.34e-10	1.34e-10	65559040	65559436	397	-154625	Intron (uc002jgb.4/26207, intron 4 of 9)	NA	NA	NA	NA	NA	NA	NA	Corradin et al., 2022	﻿10.1038/s41380-022-01477-y	35301427	51	51	NeuN+
ChIP-seq_dlPFC_NeuN+	NOL11	ENSG00000130935	17	65713949	65740647	-0.192988	7.26e-08	7.26e-08	65635455	65636699	1245	-77362	Intron (uc002jgb.4/26207, intron 6 of 9)	NA	NA	NA	NA	NA	NA	NA	Corradin et al., 2022	﻿10.1038/s41380-022-01477-y	35301427	51	51	NeuN+
RNA-seq_dlPFC	NPAS4	ENSG00000174576	11	66188475	66194178	-2.47416	1.91849e-06	0.0491979	NA	NA	NA	NA	NA	NA	NA	NA	NA	NA	NA	NA	Sosnowski et al., 2022	﻿10.1016/j.dadr.2022.100040	36845993	81	72	N/A
ChIP-seq_dlPFC_NeuN+	NPTX2	ENSG00000106236	7	98246609	98259180	-0.268905	4.8e-10	4.8e-10	98316415	98317840	1426	69818	Distal Intergenic	NA	NA	NA	NA	NA	NA	NA	Corradin et al., 2022	﻿10.1038/s41380-022-01477-y	35301427	51	51	NeuN+
ChIP-seq_dlPFC_NeuN+	NPVF	ENSG00000105954	7	25264189	25268105	-0.270907	1.29e-08	1.29e-08	25513626	25514728	1103	-245521	Distal Intergenic	NA	NA	NA	NA	NA	NA	NA	Corradin et al., 2022	﻿10.1038/s41380-022-01477-y	35301427	51	51	NeuN+
RNA-seq_dlPFC	NR4A3	ENSG00000119508	9	102584167	102629173	-1.6	2.4e-06	2.4e-06	NA	NA	NA	NA	NA	NA	NA	NA	NA	NA	NA	NA	Corradin et al., 2022	﻿10.1038/s41380-022-01477-y	35301427	27	24	N/A
ChIP-seq_dlPFC_NeuN+	NRSN1	ENSG00000152954	6	24126350	24155128	-0.178056	4.28e-08	4.28e-08	24140094	24142186	2093	13680	Intron (uc010jpq.1/140767, intron 3 of 3)	NA	NA	NA	NA	NA	NA	NA	Corradin et al., 2022	﻿10.1038/s41380-022-01477-y	35301427	51	51	NeuN+
ChIP-seq_dlPFC_NeuN+	NRXN3	ENSG00000021645	14	78708734	80330762	-0.268786	9.72e-10	9.72e-10	78596732	78598992	2261	-37724	Distal Intergenic	NA	NA	NA	NA	NA	NA	NA	Corradin et al., 2022	﻿10.1038/s41380-022-01477-y	35301427	51	51	NeuN+
DNA_methylation_dlPFC	NTN1	ENSG00000065320	17	8924827	9147317	NA	2.07e-06	0.405	NA	NA	NA	NA	NA	NA	NA	NA	cg24060527	0.293	NA	NA	Shu et al., 2021	﻿10.1016/j.drugalcdep.2021.108658	﻿33667780	81	72	N/A
ChIP-seq_dlPFC_NeuN+	NTRK2	ENSG00000148053	9	87283466	87638505	-0.259409	1.59e-08	1.59e-08	87533714	87534002	289	250248	Intron (uc004any.1/4915, intron 15 of 17)	NA	NA	NA	NA	NA	NA	NA	Corradin et al., 2022	﻿10.1038/s41380-022-01477-y	35301427	51	51	NeuN+
ChIP-seq_dlPFC_NeuN+	NTRK2	ENSG00000148053	9	87283466	87638505	-0.218271	4.51e-08	4.51e-08	87530948	87533477	2530	247482	Intron (uc004any.1/4915, intron 15 of 17)	NA	NA	NA	NA	NA	NA	NA	Corradin et al., 2022	﻿10.1038/s41380-022-01477-y	35301427	51	51	NeuN+
ChIP-seq_dlPFC_NeuN+	NTRK2	ENSG00000148053	9	87283466	87638505	-0.21763	2.44e-08	2.44e-08	87500656	87500938	283	217190	Intron (uc004any.1/4915, intron 15 of 17)	NA	NA	NA	NA	NA	NA	NA	Corradin et al., 2022	﻿10.1038/s41380-022-01477-y	35301427	51	51	NeuN+
ChIP-seq_dlPFC_NeuN+	NTRK3-AS1	ENSG00000260305	15	88795961	88814297	-0.195421	4.53e-09	4.53e-09	88730364	88730664	301	-65297	Intron (uc002bmh.2/4916, intron 1 of 15)	NA	NA	NA	NA	NA	NA	NA	Corradin et al., 2022	﻿10.1038/s41380-022-01477-y	35301427	51	51	NeuN+
ChIP-seq_dlPFC_NeuN+	NUB1	ENSG00000013374	7	151038785	151075535	-0.210631	4.9e-08	4.9e-08	151062516	151064839	2324	23669	Exon (uc003wjw.4/51667, exon 9 of 15)	NA	NA	NA	NA	NA	NA	NA	Corradin et al., 2022	﻿10.1038/s41380-022-01477-y	35301427	51	51	NeuN+
RNA-seq_dlPFC	NWD1	ENSG00000188039	19	16830787	16928774	-0.512449	2.84524e-05	0.0215791	NA	NA	NA	NA	NA	NA	NA	NA	NA	NA	NA	NA	Seney et al., 2021	﻿10.1016/j.biopsych.2021.06.007	﻿34380600	20	20	N/A
ChIP-seq_dlPFC_NeuN+	OAS1	ENSG00000089127	12	113344582	113369990	-0.181517	5.91e-08	5.91e-08	113235349	113236866	1518	-107873	Intron (uc010syl.2/22895, intron 2 of 21)	NA	NA	NA	NA	NA	NA	NA	Corradin et al., 2022	﻿10.1038/s41380-022-01477-y	35301427	51	51	NeuN+
GWAS_MTAG	OPRM1	ENSG00000112038	6	154331631	154568001	NA	4.92e-09	4.92e-09	NA	NA	NA	NA	NA	NA	NA	NA	NA	NA	rs1799971	154360797	Deak et al., 2022	10.1038/s41380-022-01709-1	35879402	618377	﻿20686	N/A
GWAS	OPRM1	ENSG00000112038	6	154331631	154568001	NA	4.56e-09	4.56e-09	NA	NA	NA	NA	NA	NA	NA	NA	NA	NA	rs3778151	154393680	Kember et al., 2022	10.1038/s41593-022-01160-z	36171425	394471	31473	N/A
GWAS	OPRM1	ENSG00000112038	6	154331631	154568001	NA	7.68e-13	7.68e-13	NA	NA	NA	NA	NA	NA	NA	NA	NA	NA	rs1799971	154360797	Kember et al., 2022	10.1038/s41593-022-01160-z	36171425	394471	31473	N/A
GWAS	OPRM1	ENSG00000112038	6	154331631	154568001	NA	2.02e-10	2.02e-10	NA	NA	NA	NA	NA	NA	NA	NA	NA	NA	rs1784006232	154380719	Kember et al., 2022	10.1038/s41593-022-01160-z	36171425	394471	31473	N/A
GWAS	OPRM1	ENSG00000112038	6	154331631	154568001	NA	2.76e-08	2.76e-08	NA	NA	NA	NA	NA	NA	NA	NA	NA	NA	rs17275521	154396472	Kember et al., 2022	10.1038/s41593-022-01160-z	36171425	394471	31473	N/A
GWAS	OPRM1	ENSG00000112038	6	154331631	154568001	NA	8.752e-11	8.752e-11	NA	NA	NA	NA	NA	NA	NA	NA	NA	NA	rs3778151	154393680	Kember et al., 2022	10.1038/s41593-022-01160-z	36171425	394471	31473	N/A
GWAS	OPRM1	ENSG00000112038	6	154331631	154568001	NA	2.56e-09	2.56e-09	NA	NA	NA	NA	NA	NA	NA	NA	NA	NA	rs9478500	154378223	Gaddis et al., 2022	10.1038/s41598-022-21003-y	36207451	384629	23367	N/A
GWAS	OPRM1	ENSG00000112038	6	154331631	154568001	NA	4.92e-09	4.92e-09	NA	NA	NA	NA	NA	NA	NA	NA	NA	NA	rs1799971	154360797	Zhou et al., 2020	10.1001/jamapsychiatry.2020.1206	32492095	72163	10544	N/A
RNA-seq_dlPFC	OSMR	ENSG00000145623	5	38845960	38945698	1.08245	0.000371367	0.0402472	NA	NA	NA	NA	NA	NA	NA	NA	NA	NA	NA	NA	Seney et al., 2021	﻿10.1016/j.biopsych.2021.06.007	﻿34380600	20	20	N/A
ChIP-seq_dlPFC_NeuN+	OTULINL	ENSG00000145569	5	14581884	14615116	-0.242788	1.7e-09	1.7e-09	14453547	14453901	355	-127990	Intron (uc003jff.3/7204, intron 34 of 56)	NA	NA	NA	NA	NA	NA	NA	Corradin et al., 2022	﻿10.1038/s41380-022-01477-y	35301427	51	51	NeuN+
ChIP-seq_dlPFC_NeuN+	OTULINL	ENSG00000145569	5	14581884	14615116	-0.197938	3.34e-08	3.34e-08	14451871	14453165	1295	-128726	Intron (uc003jff.3/7204, intron 34 of 56)	NA	NA	NA	NA	NA	NA	NA	Corradin et al., 2022	﻿10.1038/s41380-022-01477-y	35301427	51	51	NeuN+
ChIP-seq_dlPFC_NeuN+	PACSIN2	ENSG00000100266	22	43231418	43411151	-0.288024	5.21e-08	5.21e-08	43368636	43369052	417	42132	Intron (uc003bdg.4/11252, intron 1 of 10)	NA	NA	NA	NA	NA	NA	NA	Corradin et al., 2022	﻿10.1038/s41380-022-01477-y	35301427	51	51	NeuN+
ChIP-seq_dlPFC_NeuN+	PAK3	ENSG00000077264	X	110187513	110470589	-0.196187	3.12e-08	3.12e-08	110207392	110209198	1807	19879	Intron (uc010npt.1/5063, intron 1 of 15)	NA	NA	NA	NA	NA	NA	NA	Corradin et al., 2022	﻿10.1038/s41380-022-01477-y	35301427	51	51	NeuN+
RNA-seq_dlPFC	PCSK1N	ENSG00000102109	X	48689504	48694035	0.638868	0.000298407	0.0376736	NA	NA	NA	NA	NA	NA	NA	NA	NA	NA	NA	NA	Seney et al., 2021	﻿10.1016/j.biopsych.2021.06.007	﻿34380600	20	20	N/A
ChIP-seq_dlPFC_NeuN+	PDCD6P1	ENSG00000188002	5	1599035	1634120	-0.21953	7.57e-08	7.57e-08	1612497	1614985	2489	-17851	Intron (uc003jcp.4/728613, intron 5 of 6)	NA	NA	NA	NA	NA	NA	NA	Corradin et al., 2022	﻿10.1038/s41380-022-01477-y	35301427	51	51	NeuN+
GWAS_MTAG	PDE4B	ENSG00000184588	1	66258197	66840259	NA	2.68e-10	2.68e-10	NA	NA	NA	NA	NA	NA	NA	NA	NA	NA	rs7519259	66434743	Deak et al., 2022	10.1038/s41380-022-01709-1	35879402	618377	﻿20686	N/A
RNA-seq_dlPFC	PGR	ENSG00000082175	11	100900355	101001255	-0.549978	0.0007454	0.0487433	NA	NA	NA	NA	NA	NA	NA	NA	NA	NA	NA	NA	Seney et al., 2021	﻿10.1016/j.biopsych.2021.06.007	﻿34380600	20	20	N/A
DNA_methylation_dlPFC	PHACTR2	ENSG00000112419	1	143929317	144152322	NA	3.98e-06	0.405	NA	NA	NA	NA	NA	NA	NA	NA	cg21026257	0.225	NA	NA	Shu et al., 2021	﻿10.1016/j.drugalcdep.2021.108658	﻿33667780	81	72	N/A
ChIP-seq_dlPFC_NeuN+	PHKB	ENSG00000102893	16	47495034	47735434	-0.234644	9.32e-09	9.32e-09	47813148	47815839	2692	317938	Distal Intergenic	NA	NA	NA	NA	NA	NA	NA	Corradin et al., 2022	﻿10.1038/s41380-022-01477-y	35301427	51	51	NeuN+
ChIP-seq_dlPFC_NeuN+	PHKB	ENSG00000102893	16	47495034	47735434	-0.183474	2.17e-08	2.17e-08	47817239	47818082	844	322029	Distal Intergenic	NA	NA	NA	NA	NA	NA	NA	Corradin et al., 2022	﻿10.1038/s41380-022-01477-y	35301427	51	51	NeuN+
ChIP-seq_dlPFC_NeuN+	PHLDA2	ENSG00000181649	11	2949503	2950685	-0.399044	7.69e-09	7.69e-09	2967030	2967831	802	-16380	Intron (uc001lxb.3/4676, intron 2 of 2)	NA	NA	NA	NA	NA	NA	NA	Corradin et al., 2022	﻿10.1038/s41380-022-01477-y	35301427	51	51	NeuN+
ChIP-seq_dlPFC_NeuN+	PIK3R1	ENSG00000145675	5	67511548	67597649	-0.27348	1.06e-09	1.06e-09	67638217	67641718	3502	126633	Distal Intergenic	NA	NA	NA	NA	NA	NA	NA	Corradin et al., 2022	﻿10.1038/s41380-022-01477-y	35301427	51	51	NeuN+
RNA-seq_dlPFC	PINLYP	ENSG00000234465	19	44080952	44088116	-0.503571	3.17245e-05	0.0218505	NA	NA	NA	NA	NA	NA	NA	NA	NA	NA	NA	NA	Seney et al., 2021	﻿10.1016/j.biopsych.2021.06.007	﻿34380600	20	20	N/A
ChIP-seq_dlPFC_NeuN+	PITPNC1	ENSG00000154217	17	65373575	65693372	-0.213175	6.15e-09	6.15e-09	65519168	65519525	358	145771	Intron (uc002jgb.4/26207, intron 1 of 9)	NA	NA	NA	NA	NA	NA	NA	Corradin et al., 2022	﻿10.1038/s41380-022-01477-y	35301427	51	51	NeuN+
ChIP-seq_dlPFC_NeuN+	PITPNC1	ENSG00000154217	17	65373575	65693372	-0.203883	3.07e-08	3.07e-08	65519754	65520150	397	146357	Intron (uc002jgb.4/26207, intron 1 of 9)	NA	NA	NA	NA	NA	NA	NA	Corradin et al., 2022	﻿10.1038/s41380-022-01477-y	35301427	51	51	NeuN+
ChIP-seq_dlPFC_NeuN+	PITPNC1	ENSG00000154217	17	65373575	65693372	-0.163739	7.34e-08	7.34e-08	65505841	65506992	1152	132444	Intron (uc002jgb.4/26207, intron 1 of 9)	NA	NA	NA	NA	NA	NA	NA	Corradin et al., 2022	﻿10.1038/s41380-022-01477-y	35301427	51	51	NeuN+
ChIP-seq_dlPFC_NeuN+	PITRM1	ENSG00000107959	10	3179920	3215003	-0.274898	2.19e-10	2.19e-10	3364395	3367716	3322	-149362	Intron (uc001igy.1/uc001igy.1, intron 1 of 1)	NA	NA	NA	NA	NA	NA	NA	Corradin et al., 2022	﻿10.1038/s41380-022-01477-y	35301427	51	51	NeuN+
ChIP-seq_dlPFC_NeuN+	PIWIL1	ENSG00000125207	12	130822432	130857182	-0.204038	5.74e-09	5.74e-09	130957375	130958735	1361	134942	Intron (uc001uil.2/23504, intron 3 of 18)	NA	NA	NA	NA	NA	NA	NA	Corradin et al., 2022	﻿10.1038/s41380-022-01477-y	35301427	51	51	NeuN+
ChIP-seq_dlPFC_NeuN+	PLA2G5	ENSG00000127472	1	20354672	20417683	-0.205084	3.2e-08	3.2e-08	20384500	20387108	2609	29828	5' UTR	NA	NA	NA	NA	NA	NA	NA	Corradin et al., 2022	﻿10.1038/s41380-022-01477-y	35301427	51	51	NeuN+
RNA-seq_dlPFC	PLA2G5	ENSG00000127472	1	20354672	20417683	-0.697683	6.10339e-06	0.0186596	NA	NA	NA	NA	NA	NA	NA	NA	NA	NA	NA	NA	Seney et al., 2021	﻿10.1016/j.biopsych.2021.06.007	﻿34380600	20	20	N/A
GWAS_MTAG	PLCL2	ENSG00000154822	3	16844159	17132086	NA	7.89e-09	7.89e-09	NA	NA	NA	NA	NA	NA	NA	NA	NA	NA	rs55855024	16850764	Deak et al., 2022	10.1038/s41380-022-01709-1	35879402	618377	﻿20686	N/A
RNA-seq_dlPFC	PLK4	ENSG00000142731	4	128802016	128820350	0.567401	6.13219e-05	0.0245691	NA	NA	NA	NA	NA	NA	NA	NA	NA	NA	NA	NA	Seney et al., 2021	﻿10.1016/j.biopsych.2021.06.007	﻿34380600	20	20	N/A
ChIP-seq_dlPFC_NeuN+	PLXNA2	ENSG00000076356	1	208195587	208417665	-0.191682	3.16e-09	3.16e-09	208814978	208817952	2975	-397313	Distal Intergenic	NA	NA	NA	NA	NA	NA	NA	Corradin et al., 2022	﻿10.1038/s41380-022-01477-y	35301427	51	51	NeuN+
ChIP-seq_dlPFC_NeuN+	PPP2R5A	ENSG00000066027	1	212458879	212535200	-0.243489	1.78e-08	1.78e-08	212407467	212409861	2395	-49018	Distal Intergenic	NA	NA	NA	NA	NA	NA	NA	Corradin et al., 2022	﻿10.1038/s41380-022-01477-y	35301427	51	51	NeuN+
GWAS	PPP6C	ENSG00000119414	9	127908852	127952218	NA	3.37e-07	3.37e-07	NA	NA	NA	NA	NA	NA	NA	NA	NA	NA	rs2297605	27255448	Gaddis et al., 2022	10.1038/s41598-022-21003-y	36207451	384629	23367	N/A
RNA-seq_dlPFC	PRELP	ENSG00000188783	1	203444956	203460480	-0.515828	0.00043822	0.0416542	NA	NA	NA	NA	NA	NA	NA	NA	NA	NA	NA	NA	Seney et al., 2021	﻿10.1016/j.biopsych.2021.06.007	﻿34380600	20	20	N/A
ChIP-seq_dlPFC_NeuN+	PRICKLE1	ENSG00000139174	12	42852140	42984157	-0.20285	3.17e-08	3.17e-08	43153346	43153571	226	-169774	Distal Intergenic	NA	NA	NA	NA	NA	NA	NA	Corradin et al., 2022	﻿10.1038/s41380-022-01477-y	35301427	51	51	NeuN+
RNA-seq_dlPFC	PRKG1	ENSG00000185532	10	52750945	54058110	0.634363	2.73e-05	0.030969	NA	NA	NA	NA	NA	NA	NA	NA	NA	NA	NA	NA	Mendez et al., 2021	﻿10.1038/s41380-021-01259-y	34385598	14	27	N/A
RNA-seq_dlPFC	PRKG1-AS1	ENSG00000236671	10	53990502	54073888	0.754979	3.52e-05	0.033321	NA	NA	NA	NA	NA	NA	NA	NA	NA	NA	NA	NA	Mendez et al., 2021	﻿10.1038/s41380-021-01259-y	34385598	14	27	N/A
GWAS	PRL	ENSG00000172179	6	22287475	22303064	NA	6.51e-09	6.51e-09	NA	NA	NA	NA	NA	NA	NA	NA	NA	NA	rs150135643	22059285	Kember et al., 2022	10.1038/s41593-022-01160-z	36171425	394471	31473	N/A
ChIP-seq_dlPFC_NeuN+	PRNP	ENSG00000171867	20	4666882	4682236	-0.294852	7.32e-09	7.32e-09	4542191	4544451	2261	-122346	Distal Intergenic	NA	NA	NA	NA	NA	NA	NA	Corradin et al., 2022	﻿10.1038/s41380-022-01477-y	35301427	51	51	NeuN+
ChIP-seq_dlPFC_NeuN+	PRNP	ENSG00000171867	20	4666882	4682236	-0.212426	6.15e-08	6.15e-08	4470624	4472207	1584	-194590	Distal Intergenic	NA	NA	NA	NA	NA	NA	NA	Corradin et al., 2022	﻿10.1038/s41380-022-01477-y	35301427	51	51	NeuN+
ChIP-seq_dlPFC_NeuN+	PSD3	ENSG00000156011	8	18384811	18942240	-0.280382	6.31e-10	6.31e-10	18906296	18907154	859	-35100	Distal Intergenic	NA	NA	NA	NA	NA	NA	NA	Corradin et al., 2022	﻿10.1038/s41380-022-01477-y	35301427	51	51	NeuN+
ChIP-seq_dlPFC_NeuN+	PSME4	ENSG00000068878	2	54091204	54197977	-0.225561	2.45e-09	2.45e-09	54267618	54269402	1785	-69641	Distal Intergenic	NA	NA	NA	NA	NA	NA	NA	Corradin et al., 2022	﻿10.1038/s41380-022-01477-y	35301427	51	51	NeuN+
ChIP-seq_dlPFC_NeuN+	PTPN3	ENSG00000070159	9	112137746	112260590	-0.183942	7.04e-08	7.04e-08	112213028	112214497	1470	46096	5' UTR	NA	NA	NA	NA	NA	NA	NA	Corradin et al., 2022	﻿10.1038/s41380-022-01477-y	35301427	51	51	NeuN+
GWAS	PTPRF	ENSG00000142949	1	43991708	44089337	NA	3.8e-08	3.8e-08	NA	NA	NA	NA	NA	NA	NA	NA	NA	NA	rs3791033	44134077	Sanchez-Roige et al., 2021	﻿10.1038/s41380-021-01335-3	﻿34728798	104308	27805	N/A
ChIP-seq_dlPFC_NeuN+	RAB28	ENSG00000157869	4	13362978	13485989	-0.305303	4.09e-09	4.09e-09	13089626	13091713	2088	394276	Distal Intergenic	NA	NA	NA	NA	NA	NA	NA	Corradin et al., 2022	﻿10.1038/s41380-022-01477-y	35301427	51	51	NeuN+
GWAS_MTAG	RABEPK	ENSG00000136933	9	127962821	127996437	NA	1.24e-09	1.24e-09	NA	NA	NA	NA	NA	NA	NA	NA	NA	NA	rs864882	127968109	Deak et al., 2022	10.1038/s41380-022-01709-1	35879402	618377	﻿20686	N/A
GWAS	RABEPK	ENSG00000136933	9	127962821	127996440	NA	1.59e-08	1.59e-08	NA	NA	NA	NA	NA	NA	NA	NA	NA	NA	rs1831060692	127980426	Kember et al., 2022	10.1038/s41593-022-01160-z	36171425	394471	31473	N/A
GWAS	RABEPK	ENSG00000136933	9	127962821	127996440	NA	1.664e-09	1.664e-09	NA	NA	NA	NA	NA	NA	NA	NA	NA	NA	rs420768	127959540	Kember et al., 2022	10.1038/s41593-022-01160-z	36171425	394471	31473	N/A
ChIP-seq_dlPFC_NeuN+	RAI14	ENSG00000039560	5	34656342	34832732	-0.344798	8.5e-10	8.5e-10	34551506	34554482	2977	-101951	Distal Intergenic	NA	NA	NA	NA	NA	NA	NA	Corradin et al., 2022	﻿10.1038/s41380-022-01477-y	35301427	51	51	NeuN+
RNA-seq_dlPFC	RAMP2	ENSG00000131477	17	40910465	40915059	-0.76484	0.000221943	0.03348	NA	NA	NA	NA	NA	NA	NA	NA	NA	NA	NA	NA	Seney et al., 2021	﻿10.1016/j.biopsych.2021.06.007	﻿34380600	20	20	N/A
ChIP-seq_dlPFC_NeuN+	RASA2	ENSG00000155903	3	141205889	141334184	-0.281132	3.42e-08	3.42e-08	141194005	141195155	1151	-10771	Distal Intergenic	NA	NA	NA	NA	NA	NA	NA	Corradin et al., 2022	﻿10.1038/s41380-022-01477-y	35301427	51	51	NeuN+
ChIP-seq_dlPFC_NeuN+	RASGRF1	ENSG00000058335	15	79252289	79383115	-0.170987	3.22e-08	3.22e-08	79342650	79345241	2592	37974	Intron (uc002bep.3/5923, intron 3 of 26)	NA	NA	NA	NA	NA	NA	NA	Corradin et al., 2022	﻿10.1038/s41380-022-01477-y	35301427	51	51	NeuN+
ChIP-seq_dlPFC_NeuN+	RBFOX1	ENSG00000078328	16	6069095	7763340	-0.246788	1.48e-08	1.48e-08	6996398	6998934	2537	927266	Intron (uc002cyr.1/54715, intron 3 of 11)	NA	NA	NA	NA	NA	NA	NA	Corradin et al., 2022	﻿10.1038/s41380-022-01477-y	35301427	51	51	NeuN+
RNA-seq_dlPFC	RELL1	ENSG00000181826	4	37592422	37687998	0.538472	0.000439285	0.0416542	NA	NA	NA	NA	NA	NA	NA	NA	NA	NA	NA	NA	Seney et al., 2021	﻿10.1016/j.biopsych.2021.06.007	﻿34380600	20	20	N/A
RNA-seq_dlPFC	RERGL	ENSG00000111404	12	18233803	18473041	-1.37375	6.11765e-05	0.0245691	NA	NA	NA	NA	NA	NA	NA	NA	NA	NA	NA	NA	Seney et al., 2021	﻿10.1016/j.biopsych.2021.06.007	﻿34380600	20	20	N/A
RNA-seq_dlPFC	RHO	ENSG00000163914	3	129247483	129254012	-1.98636	2.5e-05	0.030969	NA	NA	NA	NA	NA	NA	NA	NA	NA	NA	NA	NA	Mendez et al., 2021	﻿10.1038/s41380-021-01259-y	34385598	14	27	N/A
GWAS	RNF114	ENSG00000124226	20	48552934	48570422	NA	6e-09	6e-09	NA	NA	NA	NA	NA	NA	NA	NA	NA	NA	rs7272308	48583726	Kember et al., 2022	10.1038/s41593-022-01160-z	36171425	394471	31473	N/A
GWAS	RNF114	ENSG00000124226	20	48552934	48570422	NA	8.71e-09	8.71e-09	NA	NA	NA	NA	NA	NA	NA	NA	NA	NA	rs11906300	48540277	Kember et al., 2022	10.1038/s41593-022-01160-z	36171425	394471	31473	N/A
GWAS_MTAG	RP11-254A17.1	ENSG00000217379	6	19143884	19144426	NA	1.76e-09	1.76e-09	NA	NA	NA	NA	NA	NA	NA	NA	NA	NA	rs9350100	19076417	Deak et al., 2022	10.1038/s41380-022-01709-1	35879402	618377	﻿20686	N/A
ChIP-seq_dlPFC_NeuN+	RP5-896L10.1	ENSG00000232825	1	99469832	99614408	-0.21792	2.45e-08	2.45e-08	99439272	99440061	790	-29771	Intron (uc001dsb.3/163404, intron 1 of 5)	NA	NA	NA	NA	NA	NA	NA	Corradin et al., 2022	﻿10.1038/s41380-022-01477-y	35301427	51	51	NeuN+
ChIP-seq_dlPFC_NeuN+	RPGRIP1L	ENSG00000103494	16	53631595	53737850	-0.216742	4.97e-08	4.97e-08	53700608	53702231	1624	35540	Intron (uc002eho.4/23322, intron 9 of 24)	NA	NA	NA	NA	NA	NA	NA	Corradin et al., 2022	﻿10.1038/s41380-022-01477-y	35301427	51	51	NeuN+
ChIP-seq_dlPFC_NeuN+	RPP25	ENSG00000178718	15	75246757	75249805	-0.237037	9.88e-09	9.88e-09	75256835	75258185	1351	-7060	Distal Intergenic	NA	NA	NA	NA	NA	NA	NA	Corradin et al., 2022	﻿10.1038/s41380-022-01477-y	35301427	51	51	NeuN+
ChIP-seq_dlPFC_NeuN+	RTP4	ENSG00000136514	3	187086120	187089864	-0.251829	7.11e-08	7.11e-08	187160828	187161431	604	74660	Distal Intergenic	NA	NA	NA	NA	NA	NA	NA	Corradin et al., 2022	﻿10.1038/s41380-022-01477-y	35301427	51	51	NeuN+
RNA-seq_dlPFC	RUNX1	ENSG00000159216	21	36160098	37376965	0.855431	0.000243575	0.0348641	NA	NA	NA	NA	NA	NA	NA	NA	NA	NA	NA	NA	Seney et al., 2021	﻿10.1016/j.biopsych.2021.06.007	﻿34380600	20	20	N/A
DNA_methylation_dlPFC	RUSC1	ENSG00000160753	1	155290685	155300909	NA	1.46e-06	0.405	NA	NA	NA	NA	NA	NA	NA	NA	cg01032200	−0.332	NA	NA	Shu et al., 2021	﻿10.1016/j.drugalcdep.2021.108658	﻿33667780	81	72	N/A
DNA_methylation_dlPFC	RUSC1-AS1	ENSG00000225855	4	155286645	155293967	NA	1.46e-06	0.405	NA	NA	NA	NA	NA	NA	NA	NA	cg01032200	−0.332	NA	NA	Shu et al., 2021	﻿10.1016/j.drugalcdep.2021.108658	﻿33667780	81	72	N/A
ChIP-seq_dlPFC_NeuN+	S100A7	ENSG00000143556	1	153430220	153433177	-0.28949	2.07e-09	2.07e-09	153428199	153430323	2125	2814	3' UTR	NA	NA	NA	NA	NA	NA	NA	Corradin et al., 2022	﻿10.1038/s41380-022-01477-y	35301427	51	51	NeuN+
ChIP-seq_dlPFC_NeuN+	SARS1	ENSG00000031698	1	109756540	109780791	-0.187057	1.93e-08	1.93e-08	109709358	109710749	1392	-45766	Intron (uc009wex.2/57535, intron 3 of 19)	NA	NA	NA	NA	NA	NA	NA	Corradin et al., 2022	﻿10.1038/s41380-022-01477-y	35301427	51	51	NeuN+
ChIP-seq_dlPFC_NeuN+	SBF1P1	ENSG00000248522	8	56362069	56367699	-0.252554	7.33e-09	7.33e-09	56505799	56506095	297	-137918	Distal Intergenic	NA	NA	NA	NA	NA	NA	NA	Corradin et al., 2022	﻿10.1038/s41380-022-01477-y	35301427	51	51	NeuN+
ChIP-seq_dlPFC_NeuN+	SBF1P1	ENSG00000248522	8	56362069	56367699	-0.230119	9e-09	9e-09	56505127	56505386	260	-137246	Distal Intergenic	NA	NA	NA	NA	NA	NA	NA	Corradin et al., 2022	﻿10.1038/s41380-022-01477-y	35301427	51	51	NeuN+
ChIP-seq_dlPFC_NeuN+	SBF1P1	ENSG00000248522	8	56362069	56367699	-0.201081	6.11e-08	6.11e-08	56506615	56508418	1804	-138734	Distal Intergenic	NA	NA	NA	NA	NA	NA	NA	Corradin et al., 2022	﻿10.1038/s41380-022-01477-y	35301427	51	51	NeuN+
ChIP-seq_dlPFC_NeuN+	SCGN	ENSG00000079689	6	25652464	25702011	-0.443681	1.08e-09	1.08e-09	25576120	25578566	2447	-73863	Intron (uc010jpy.3/55604, intron 29 of 36)	NA	NA	NA	NA	NA	NA	NA	Corradin et al., 2022	﻿10.1038/s41380-022-01477-y	35301427	51	51	NeuN+
ChIP-seq_dlPFC_NeuN+	SCGN	ENSG00000079689	6	25652464	25702011	-0.292045	2.98e-09	2.98e-09	25573241	25573466	226	-78963	Intron (uc010jpy.3/55604, intron 29 of 36)	NA	NA	NA	NA	NA	NA	NA	Corradin et al., 2022	﻿10.1038/s41380-022-01477-y	35301427	51	51	NeuN+
ChIP-seq_dlPFC_NeuN+	SCGN	ENSG00000079689	6	25652464	25702011	-0.274288	4.21e-08	4.21e-08	25572666	25572869	204	-79560	Intron (uc010jpy.3/55604, intron 29 of 36)	NA	NA	NA	NA	NA	NA	NA	Corradin et al., 2022	﻿10.1038/s41380-022-01477-y	35301427	51	51	NeuN+
ChIP-seq_dlPFC_NeuN+	SCN8A	ENSG00000196876	12	51984050	52206648	-0.212549	3.79e-08	3.79e-08	51898132	51899740	1609	-85280	5' UTR	NA	NA	NA	NA	NA	NA	NA	Corradin et al., 2022	﻿10.1038/s41380-022-01477-y	35301427	51	51	NeuN+
ChIP-seq_dlPFC_NeuN+	SCN8A	ENSG00000196876	12	51984050	52206648	-0.173597	1.43e-08	1.43e-08	51901289	51902347	1059	-82673	3' UTR	NA	NA	NA	NA	NA	NA	NA	Corradin et al., 2022	﻿10.1038/s41380-022-01477-y	35301427	51	51	NeuN+
ChIP-seq_dlPFC_NeuN+	SEC11C	ENSG00000166562	18	56806709	56826068	-0.269212	1.12e-08	1.12e-08	56792392	56792626	235	-14499	Distal Intergenic	NA	NA	NA	NA	NA	NA	NA	Corradin et al., 2022	﻿10.1038/s41380-022-01477-y	35301427	51	51	NeuN+
ChIP-seq_dlPFC_NeuN+	SEC11C	ENSG00000166562	18	56806709	56826068	-0.260554	7.29e-09	7.29e-09	56789396	56792076	2681	-15049	Distal Intergenic	NA	NA	NA	NA	NA	NA	NA	Corradin et al., 2022	﻿10.1038/s41380-022-01477-y	35301427	51	51	NeuN+
RNA-seq_dlPFC	SEMA3G	ENSG00000010319	3	52467069	52479101	-0.617766	0.000319384	0.0385618	NA	NA	NA	NA	NA	NA	NA	NA	NA	NA	NA	NA	Seney et al., 2021	﻿10.1016/j.biopsych.2021.06.007	﻿34380600	20	20	N/A
GWAS_MTAG	SEMA6D	ENSG00000137872	15	47476298	48066420	NA	2.46e-08	2.46e-08	NA	NA	NA	NA	NA	NA	NA	NA	NA	NA	rs73403005	47645174	Deak et al., 2022	10.1038/s41380-022-01709-1	35879402	618377	﻿20686	N/A
RNA-seq_dlPFC	SERPINB1	ENSG00000021355	6	2832566	2842240	0.57338	0.000627878	0.0461628	NA	NA	NA	NA	NA	NA	NA	NA	NA	NA	NA	NA	Seney et al., 2021	﻿10.1016/j.biopsych.2021.06.007	﻿34380600	20	20	N/A
ChIP-seq_dlPFC_NeuN+	SFXN1	ENSG00000164466	5	174904065	174956745	-0.248807	1.94e-11	1.94e-11	174963769	174964505	737	58255	Distal Intergenic	NA	NA	NA	NA	NA	NA	NA	Corradin et al., 2022	﻿10.1038/s41380-022-01477-y	35301427	51	51	NeuN+
ChIP-seq_dlPFC_NeuN+	SHANK2-AS1	ENSG00000226627	11	70477199	70481595	-0.228098	2.34e-08	2.34e-08	70537793	70539223	1431	60594	Intron (uc001oqc.3/22941, intron 12 of 21)	NA	NA	NA	NA	NA	NA	NA	Corradin et al., 2022	﻿10.1038/s41380-022-01477-y	35301427	51	51	NeuN+
ChIP-seq_dlPFC_NeuN+	SHC3	ENSG00000148082	9	91628060	91793682	-0.254157	2.24e-09	2.24e-09	91791797	91796596	4800	0	Promoter	NA	NA	NA	NA	NA	NA	NA	Corradin et al., 2022	﻿10.1038/s41380-022-01477-y	35301427	51	51	NeuN+
ChIP-seq_dlPFC_NeuN+	SHC4	ENSG00000185634	15	49115932	49255641	-0.347338	1.04e-10	1.04e-10	49257697	49258407	711	-2056	Distal Intergenic	NA	NA	NA	NA	NA	NA	NA	Corradin et al., 2022	﻿10.1038/s41380-022-01477-y	35301427	51	51	NeuN+
ChIP-seq_dlPFC_NeuN+	SHC4	ENSG00000185634	15	49115932	49255641	-0.340371	2.56e-10	2.56e-10	49254598	49257301	2704	0	Promoter	NA	NA	NA	NA	NA	NA	NA	Corradin et al., 2022	﻿10.1038/s41380-022-01477-y	35301427	51	51	NeuN+
ChIP-seq_dlPFC_NeuN+	SHISA6	ENSG00000188803	17	11144580	11467380	-0.276285	3.02e-11	3.02e-11	10997113	10999752	2640	-144988	Distal Intergenic	NA	NA	NA	NA	NA	NA	NA	Corradin et al., 2022	﻿10.1038/s41380-022-01477-y	35301427	51	51	NeuN+
ChIP-seq_dlPFC_NeuN+	SLA	ENSG00000155926	8	134048973	134115298	-0.19476	4.26e-08	4.26e-08	134059481	134063131	3651	52179	5' UTR	NA	NA	NA	NA	NA	NA	NA	Corradin et al., 2022	﻿10.1038/s41380-022-01477-y	35301427	51	51	NeuN+
ChIP-seq_dlPFC_NeuN+	SLC16A9	ENSG00000165449	10	61410523	61495760	-0.290387	2.1e-08	2.1e-08	61319238	61322148	2911	147501	Distal Intergenic	NA	NA	NA	NA	NA	NA	NA	Corradin et al., 2022	﻿10.1038/s41380-022-01477-y	35301427	51	51	NeuN+
ChIP-seq_dlPFC_NeuN+	SLC16A9	ENSG00000165449	10	61410523	61495760	-0.257054	3.27e-08	3.27e-08	61322206	61324363	2158	145286	Distal Intergenic	NA	NA	NA	NA	NA	NA	NA	Corradin et al., 2022	﻿10.1038/s41380-022-01477-y	35301427	51	51	NeuN+
ChIP-seq_dlPFC_NeuN+	SLC1A2	ENSG00000110436	11	35272753	35441610	-0.334558	4.6e-08	4.6e-08	35446892	35448457	1566	-5282	Distal Intergenic	NA	NA	NA	NA	NA	NA	NA	Corradin et al., 2022	﻿10.1038/s41380-022-01477-y	35301427	51	51	NeuN+
ChIP-seq_dlPFC_NeuN+	SLC1A2	ENSG00000110436	11	35272753	35441610	-0.271074	5.53e-08	5.53e-08	35445233	35445552	320	-3623	Distal Intergenic	NA	NA	NA	NA	NA	NA	NA	Corradin et al., 2022	﻿10.1038/s41380-022-01477-y	35301427	51	51	NeuN+
ChIP-seq_dlPFC_NeuN+	SLC24A5	ENSG00000188467	15	48413169	48434869	-0.28156	4.08e-08	4.08e-08	48105231	48107211	1981	-305958	Distal Intergenic	NA	NA	NA	NA	NA	NA	NA	Corradin et al., 2022	﻿10.1038/s41380-022-01477-y	35301427	51	51	NeuN+
ChIP-seq_dlPFC_NeuN+	SLC24A5	ENSG00000188467	15	48413169	48434869	-0.183071	7.35e-08	7.35e-08	48283040	48284295	1256	-128874	Distal Intergenic	NA	NA	NA	NA	NA	NA	NA	Corradin et al., 2022	﻿10.1038/s41380-022-01477-y	35301427	51	51	NeuN+
GWAS_MTAG	SLC39A8	ENSG00000138821	4	103172198	103352415	NA	3.6e-10	3.6e-10	NA	NA	NA	NA	NA	NA	NA	NA	NA	NA	rs13135092	103198082	Deak et al., 2022	10.1038/s41380-022-01709-1	35879402	618377	﻿20686	N/A
RNA-seq_dlPFC	SLC40A1	ENSG00000138449	2	190425305	190448484	-0.532363	0.00026802	0.0365057	NA	NA	NA	NA	NA	NA	NA	NA	NA	NA	NA	NA	Seney et al., 2021	﻿10.1016/j.biopsych.2021.06.007	﻿34380600	20	20	N/A
RNA-seq_dlPFC	SLC44A3.AS1	ENSG00000224081	1	95104017	95285837	0.586348	0.000200801	0.0326772	NA	NA	NA	NA	NA	NA	NA	NA	NA	NA	NA	NA	Seney et al., 2021	﻿10.1016/j.biopsych.2021.06.007	﻿34380600	20	20	N/A
RNA-seq_dlPFC	SLC4A5	ENSG00000188687	2	74443369	74570541	0.674796	9.62868e-06	0.0190035	NA	NA	NA	NA	NA	NA	NA	NA	NA	NA	NA	NA	Seney et al., 2021	﻿10.1016/j.biopsych.2021.06.007	﻿34380600	20	20	N/A
ChIP-seq_dlPFC_NeuN+	SLC52A3	ENSG00000101276	20	740724	749131	-0.231962	7.44e-08	7.44e-08	736029	737159	1131	12069	Distal Intergenic	NA	NA	NA	NA	NA	NA	NA	Corradin et al., 2022	﻿10.1038/s41380-022-01477-y	35301427	51	51	NeuN+
ChIP-seq_dlPFC_NeuN+	SLC8A3	ENSG00000100678	14	70510934	70655787	-0.221498	6.94e-09	6.94e-09	70643846	70645109	1264	10678	Intron (uc001xlw.3/6547, intron 1 of 7)	NA	NA	NA	NA	NA	NA	NA	Corradin et al., 2022	﻿10.1038/s41380-022-01477-y	35301427	51	51	NeuN+
ChIP-seq_dlPFC_NeuN+	SLCO3A1	ENSG00000176463	15	92396925	92715665	-0.269988	1.58e-09	1.58e-09	92611732	92613854	2123	214794	Intron (uc002bqx.2/28232, intron 2 of 9)	NA	NA	NA	NA	NA	NA	NA	Corradin et al., 2022	﻿10.1038/s41380-022-01477-y	35301427	51	51	NeuN+
ChIP-seq_dlPFC_NeuN+	SLCO3A1	ENSG00000176463	15	92396925	92715665	-0.252347	5.83e-11	5.83e-11	92610044	92611403	1360	213106	Intron (uc002bqx.2/28232, intron 2 of 9)	NA	NA	NA	NA	NA	NA	NA	Corradin et al., 2022	﻿10.1038/s41380-022-01477-y	35301427	51	51	NeuN+
RNA-seq_dlPFC	SMG6	ENSG00000070366	17	1963133	2207079	1.2	2.4e-06	2.4e-06	NA	NA	NA	NA	NA	NA	NA	NA	NA	NA	NA	NA	Corradin et al., 2022	﻿10.1038/s41380-022-01477-y	35301427	27	24	N/A
RNA-seq_dlPFC	SMYD1	ENSG00000115593	2	88367299	88412906	-2.38471	7.94e-05	0.045917	NA	NA	NA	NA	NA	NA	NA	NA	NA	NA	NA	NA	Mendez et al., 2021	﻿10.1038/s41380-021-01259-y	34385598	14	27	N/A
RNA-seq_dlPFC	SOCS3	ENSG00000184557	17	76352864	76356158	2.61219	8.31698e-05	0.0258626	NA	NA	NA	NA	NA	NA	NA	NA	NA	NA	NA	NA	Seney et al., 2021	﻿10.1016/j.biopsych.2021.06.007	﻿34380600	20	20	N/A
ChIP-seq_dlPFC_NeuN+	SOD3	ENSG00000109610	4	24791534	24802464	-0.254391	7.46e-10	7.46e-10	24843735	24845005	1271	46650	Intron (uc003gra.2/91050, intron 1 of 8)	NA	NA	NA	NA	NA	NA	NA	Corradin et al., 2022	﻿10.1038/s41380-022-01477-y	35301427	51	51	NeuN+
ChIP-seq_dlPFC_NeuN+	SOD3	ENSG00000109610	4	24791534	24802464	-0.236366	3.41e-08	3.41e-08	24843194	24843465	272	46109	Intron (uc003gra.2/91050, intron 1 of 8)	NA	NA	NA	NA	NA	NA	NA	Corradin et al., 2022	﻿10.1038/s41380-022-01477-y	35301427	51	51	NeuN+
ChIP-seq_dlPFC_NeuN+	SORBS1	ENSG00000095637	10	97071528	97321171	-0.215445	7.79e-10	7.79e-10	97255474	97257404	1931	63767	Intron (uc001kku.3/10580, intron 1 of 25)	NA	NA	NA	NA	NA	NA	NA	Corradin et al., 2022	﻿10.1038/s41380-022-01477-y	35301427	51	51	NeuN+
ChIP-seq_dlPFC_NeuN+	SORCS1	ENSG00000108018	10	108333421	108924292	-0.349857	1.03e-09	1.03e-09	107732420	107734006	1587	1190460	Distal Intergenic	NA	NA	NA	NA	NA	NA	NA	Corradin et al., 2022	﻿10.1038/s41380-022-01477-y	35301427	51	51	NeuN+
ChIP-seq_dlPFC_NeuN+	SORCS3	ENSG00000156395	10	106400859	107024993	-0.236185	3.5e-09	3.5e-09	106525851	106526491	641	124992	Intron (uc001kyi.1/22986, intron 1 of 26)	NA	NA	NA	NA	NA	NA	NA	Corradin et al., 2022	﻿10.1038/s41380-022-01477-y	35301427	51	51	NeuN+
ChIP-seq_dlPFC_NeuN+	SORL1	ENSG00000137642	11	121322912	121504402	-0.299269	1.32e-10	1.32e-10	121445018	121445364	347	122106	Exon (uc001pxx.3/6653, exon 24 of 48)	NA	NA	NA	NA	NA	NA	NA	Corradin et al., 2022	﻿10.1038/s41380-022-01477-y	35301427	51	51	NeuN+
ChIP-seq_dlPFC_NeuN+	SORL1	ENSG00000137642	11	121322912	121504402	-0.267862	1.13e-10	1.13e-10	121445841	121446713	873	122929	Intron (uc001pxx.3/6653, intron 24 of 47)	NA	NA	NA	NA	NA	NA	NA	Corradin et al., 2022	﻿10.1038/s41380-022-01477-y	35301427	51	51	NeuN+
ChIP-seq_dlPFC_NeuN+	SORL1	ENSG00000137642	11	121322912	121504402	-0.186517	1.85e-10	1.85e-10	121446915	121448130	1216	124003	5' UTR	NA	NA	NA	NA	NA	NA	NA	Corradin et al., 2022	﻿10.1038/s41380-022-01477-y	35301427	51	51	NeuN+
GWAS	SOX4	ENSG00000124766	6	21593982	21598850	NA	4.54e-08	4.54e-08	NA	NA	NA	NA	NA	NA	NA	NA	NA	NA	rs76450220	21478361	Kember et al., 2022	10.1038/s41593-022-01160-z	36171425	394471	31473	N/A
RNA-seq_dlPFC	SPRED3	ENSG00000188766	19	38879061	38886881	-0.508369	0.000470076	0.0421646	NA	NA	NA	NA	NA	NA	NA	NA	NA	NA	NA	NA	Seney et al., 2021	﻿10.1016/j.biopsych.2021.06.007	﻿34380600	20	20	N/A
DNA_methylation_dlPFC	SPRING1	ENSG00000111412	10	117147976	117175874	NA	5.33e-06	0.405	NA	NA	NA	NA	NA	NA	NA	NA	cg09935667	−0.121	NA	NA	Shu et al., 2021	﻿10.1016/j.drugalcdep.2021.108658	﻿33667780	81	72	N/A
ChIP-seq_dlPFC_NeuN+	SPTSSA	ENSG00000165389	14	34901995	34931562	-0.243545	3.85e-09	3.85e-09	34771371	34773367	1997	158101	Distal Intergenic	NA	NA	NA	NA	NA	NA	NA	Corradin et al., 2022	﻿10.1038/s41380-022-01477-y	35301427	51	51	NeuN+
ChIP-seq_dlPFC_NeuN+	SREK1	ENSG00000153914	5	65435799	65479443	-0.262327	5.09e-10	5.09e-10	65656593	65656889	297	216547	Distal Intergenic	NA	NA	NA	NA	NA	NA	NA	Corradin et al., 2022	﻿10.1038/s41380-022-01477-y	35301427	51	51	NeuN+
ChIP-seq_dlPFC_NeuN+	SREK1	ENSG00000153914	5	65435799	65479443	-0.259006	1.01e-10	1.01e-10	65655143	65655648	506	215097	Distal Intergenic	NA	NA	NA	NA	NA	NA	NA	Corradin et al., 2022	﻿10.1038/s41380-022-01477-y	35301427	51	51	NeuN+
ChIP-seq_dlPFC_NeuN+	SREK1	ENSG00000153914	5	65435799	65479443	-0.25362	2.96e-10	2.96e-10	65657277	65658976	1700	217231	Distal Intergenic	NA	NA	NA	NA	NA	NA	NA	Corradin et al., 2022	﻿10.1038/s41380-022-01477-y	35301427	51	51	NeuN+
ChIP-seq_dlPFC_NeuN+	SREK1	ENSG00000153914	5	65435799	65479443	-0.232595	3.11e-09	3.11e-09	65654439	65654787	349	214393	Distal Intergenic	NA	NA	NA	NA	NA	NA	NA	Corradin et al., 2022	﻿10.1038/s41380-022-01477-y	35301427	51	51	NeuN+
ChIP-seq_dlPFC_NeuN+	SRGAP2B	ENSG00000196369	1	143913615	144094424	-0.207896	5.76e-08	5.76e-08	144076581	144078828	2248	-67983	Intron (uc010oxm.1/uc010oxm.1, intron 3 of 3)	NA	NA	NA	NA	NA	NA	NA	Corradin et al., 2022	﻿10.1038/s41380-022-01477-y	35301427	51	51	NeuN+
ChIP-seq_dlPFC_NeuN+	SRRM4	ENSG00000139767	12	119419300	119600856	-0.1491	4.38e-08	4.38e-08	119492490	119494501	2012	73190	Intron (uc001txa.2/84530, intron 1 of 12)	NA	NA	NA	NA	NA	NA	NA	Corradin et al., 2022	﻿10.1038/s41380-022-01477-y	35301427	51	51	NeuN+
RNA-seq_dlPFC	SST	ENSG00000157005	3	187386694	187388187	-1.14989	6.37e-06	0.027125	NA	NA	NA	NA	NA	NA	NA	NA	NA	NA	NA	NA	Mendez et al., 2021	﻿10.1038/s41380-021-01259-y	34385598	14	27	N/A
ChIP-seq_dlPFC_NeuN+	ST8SIA2	ENSG00000140557	15	92937058	93011958	-0.269089	1.6e-08	1.6e-08	92918623	92918849	227	-18291	Distal Intergenic	NA	NA	NA	NA	NA	NA	NA	Corradin et al., 2022	﻿10.1038/s41380-022-01477-y	35301427	51	51	NeuN+
ChIP-seq_dlPFC_NeuN+	ST8SIA2	ENSG00000140557	15	92937058	93011958	-0.253325	4.08e-09	4.08e-09	92666941	92669688	2748	-267452	Exon (uc002bqx.2/28232, exon 6 of 10)	NA	NA	NA	NA	NA	NA	NA	Corradin et al., 2022	﻿10.1038/s41380-022-01477-y	35301427	51	51	NeuN+
ChIP-seq_dlPFC_NeuN+	ST8SIA2	ENSG00000140557	15	92937058	93011958	-0.20812	2.08e-08	2.08e-08	92709347	92711081	1735	-226059	Intron (uc002bqy.2/28232, intron 10 of 10)	NA	NA	NA	NA	NA	NA	NA	Corradin et al., 2022	﻿10.1038/s41380-022-01477-y	35301427	51	51	NeuN+
ChIP-seq_dlPFC_NeuN+	ST8SIA2	ENSG00000140557	15	92937058	93011958	-0.189444	2.27e-08	2.27e-08	92706543	92707218	676	-229922	3' UTR	NA	NA	NA	NA	NA	NA	NA	Corradin et al., 2022	﻿10.1038/s41380-022-01477-y	35301427	51	51	NeuN+
ChIP-seq_dlPFC_NeuN+	ST8SIA2	ENSG00000140557	15	92937058	93011958	-0.185777	6.97e-08	6.97e-08	92919508	92921911	2404	-15229	Distal Intergenic	NA	NA	NA	NA	NA	NA	NA	Corradin et al., 2022	﻿10.1038/s41380-022-01477-y	35301427	51	51	NeuN+
ChIP-seq_dlPFC_NeuN+	STAG3L4	ENSG00000106610	7	66767608	66786513	-0.315833	4.31e-08	4.31e-08	67622966	67625211	2246	855341	Distal Intergenic	NA	NA	NA	NA	NA	NA	NA	Corradin et al., 2022	﻿10.1038/s41380-022-01477-y	35301427	51	51	NeuN+
ChIP-seq_dlPFC_NeuN+	STAG3L4	ENSG00000106610	7	66767608	66786513	-0.275793	1.1e-09	1.1e-09	67715106	67716897	1792	947481	Distal Intergenic	NA	NA	NA	NA	NA	NA	NA	Corradin et al., 2022	﻿10.1038/s41380-022-01477-y	35301427	51	51	NeuN+
ChIP-seq_dlPFC_NeuN+	STAG3L4	ENSG00000106610	7	66767608	66786513	-0.23963	3.87e-08	3.87e-08	67610423	67613147	2725	842798	Distal Intergenic	NA	NA	NA	NA	NA	NA	NA	Corradin et al., 2022	﻿10.1038/s41380-022-01477-y	35301427	51	51	NeuN+
ChIP-seq_dlPFC_NeuN+	STAG3L4	ENSG00000106610	7	66767608	66786513	-0.224651	1.03e-08	1.03e-08	67031603	67033699	2097	263978	Distal Intergenic	NA	NA	NA	NA	NA	NA	NA	Corradin et al., 2022	﻿10.1038/s41380-022-01477-y	35301427	51	51	NeuN+
ChIP-seq_dlPFC_NeuN+	STAG3L4	ENSG00000106610	7	66767608	66786513	-0.216113	1.68e-08	1.68e-08	67880034	67880677	644	1112409	Distal Intergenic	NA	NA	NA	NA	NA	NA	NA	Corradin et al., 2022	﻿10.1038/s41380-022-01477-y	35301427	51	51	NeuN+
ChIP-seq_dlPFC_NeuN+	STAG3L4	ENSG00000106610	7	66767608	66786513	-0.182042	6.73e-08	6.73e-08	67034017	67034471	455	266392	Distal Intergenic	NA	NA	NA	NA	NA	NA	NA	Corradin et al., 2022	﻿10.1038/s41380-022-01477-y	35301427	51	51	NeuN+
ChIP-seq_dlPFC_NeuN+	STK17B	ENSG00000081320	2	196998290	197041227	-0.290788	1.67e-08	1.67e-08	197117080	197118884	1805	-75853	Exon (uc002utl.1/57520, exon 17 of 27)	NA	NA	NA	NA	NA	NA	NA	Corradin et al., 2022	﻿10.1038/s41380-022-01477-y	35301427	51	51	NeuN+
ChIP-seq_dlPFC_NeuN+	STK17B	ENSG00000081320	2	196998290	197041227	-0.223929	2.92e-08	2.92e-08	197115487	197116423	937	-74260	Intron (uc002utl.1/57520, intron 17 of 26)	NA	NA	NA	NA	NA	NA	NA	Corradin et al., 2022	﻿10.1038/s41380-022-01477-y	35301427	51	51	NeuN+
ChIP-seq_dlPFC_NeuN+	STK24	ENSG00000102572	13	99102455	99230194	-0.222695	5.62e-10	5.62e-10	99165056	99166580	1525	62816	Intron (uc001vnm.1/8428, intron 2 of 10)	NA	NA	NA	NA	NA	NA	NA	Corradin et al., 2022	﻿10.1038/s41380-022-01477-y	35301427	51	51	NeuN+
ChIP-seq_dlPFC_NeuN+	STK32B	ENSG00000152953	4	5053169	5502725	-0.201252	8.31e-10	8.31e-10	5206763	5209293	2531	153236	Intron (uc003gih.1/55351, intron 3 of 11)	NA	NA	NA	NA	NA	NA	NA	Corradin et al., 2022	﻿10.1038/s41380-022-01477-y	35301427	51	51	NeuN+
ChIP-seq_dlPFC_NeuN+	STMND1	ENSG00000230873	6	17102489	17131603	-0.247797	2.8e-08	2.8e-08	16946687	16950323	3637	-152166	Distal Intergenic	NA	NA	NA	NA	NA	NA	NA	Corradin et al., 2022	﻿10.1038/s41380-022-01477-y	35301427	51	51	NeuN+
ChIP-seq_dlPFC_NeuN+	SUGCT	ENSG00000175600	7	40174575	40900362	-0.284284	6.64e-08	6.64e-08	40360849	40362882	2034	186274	Intron (uc003thn.2/79783, intron 9 of 13)	NA	NA	NA	NA	NA	NA	NA	Corradin et al., 2022	﻿10.1038/s41380-022-01477-y	35301427	51	51	NeuN+
ChIP-seq_dlPFC_NeuN+	SUGT1P3	ENSG00000239827	13	41482295	41495910	-0.267416	1.29e-08	1.29e-08	41501833	41503845	2013	-5923	Distal Intergenic	NA	NA	NA	NA	NA	NA	NA	Corradin et al., 2022	﻿10.1038/s41380-022-01477-y	35301427	51	51	NeuN+
ChIP-seq_dlPFC_NeuN+	SULF1	ENSG00000137573	8	70378859	70573150	-0.242413	2.54e-08	2.54e-08	70238878	70241284	2407	-137575	Distal Intergenic	NA	NA	NA	NA	NA	NA	NA	Corradin et al., 2022	﻿10.1038/s41380-022-01477-y	35301427	51	51	NeuN+
LC/MS-Proteomics_dlPFC	TAF15	ENSG00000270647	17	34136488	34174246	1.60917	5.76e-05	0.0346996	NA	NA	NA	NA	NA	NA	NA	NA	NA	NA	NA	NA	Mendez et al., 2021	﻿10.1038/s41380-021-01259-y	﻿34385598	12	20	N/A
DNA_methylation_dlPFC	TAF3	ENSG00000165632	10	7860468	8058594	NA	5.37e-06	0.405	NA	NA	NA	NA	NA	NA	NA	NA	cg03672997	−0.454	NA	NA	Shu et al., 2021	﻿10.1016/j.drugalcdep.2021.108658	﻿33667780	81	72	N/A
ChIP-seq_dlPFC_NeuN+	TARS1	ENSG00000113407	5	33440802	33469644	-0.386378	2.06e-08	2.06e-08	33257462	33259310	1849	-181492	Distal Intergenic	NA	NA	NA	NA	NA	NA	NA	Corradin et al., 2022	﻿10.1038/s41380-022-01477-y	35301427	51	51	NeuN+
ChIP-seq_dlPFC_NeuN+	TBC1D2	ENSG00000095383	9	100961311	101017915	-0.214445	4.77e-09	4.77e-09	101091432	101092142	711	-73429	Intron (uc004ays.3/9568, intron 13 of 18)	NA	NA	NA	NA	NA	NA	NA	Corradin et al., 2022	﻿10.1038/s41380-022-01477-y	35301427	51	51	NeuN+
ChIP-seq_dlPFC_NeuN+	TBC1D2	ENSG00000095383	9	100961311	101017915	-0.174068	2.85e-08	2.85e-08	101096357	101097607	1251	-78354	Intron (uc004ays.3/9568, intron 13 of 18)	NA	NA	NA	NA	NA	NA	NA	Corradin et al., 2022	﻿10.1038/s41380-022-01477-y	35301427	51	51	NeuN+
ChIP-seq_dlPFC_NeuN+	TBC1D2	ENSG00000095383	9	100961311	101017915	-0.158944	1.17e-08	1.17e-08	101098758	101098955	198	-80755	Intron (uc004ays.3/9568, intron 13 of 18)	NA	NA	NA	NA	NA	NA	NA	Corradin et al., 2022	﻿10.1038/s41380-022-01477-y	35301427	51	51	NeuN+
ChIP-seq_dlPFC_NeuN+	TBC1D23	ENSG00000036054	3	99979844	100044095	-0.266206	5.74e-08	5.74e-08	99949102	99950501	1400	-29160	Distal Intergenic	NA	NA	NA	NA	NA	NA	NA	Corradin et al., 2022	﻿10.1038/s41380-022-01477-y	35301427	51	51	NeuN+
ChIP-seq_dlPFC_NeuN+	TBC1D5	ENSG00000131374	3	17198654	18486309	-0.281688	1.09e-09	1.09e-09	18103404	18106050	2647	-363215	Intron (uc003cbg.4/339862, intron 4 of 4)	NA	NA	NA	NA	NA	NA	NA	Corradin et al., 2022	﻿10.1038/s41380-022-01477-y	35301427	51	51	NeuN+
ChIP-seq_dlPFC_NeuN+	TBC1D9	ENSG00000109436	4	141541919	141677274	-0.248604	5.37e-09	5.37e-09	141823869	141826040	2172	-146398	Intron (uc003iio.1/57484, intron 6 of 6)	NA	NA	NA	NA	NA	NA	NA	Corradin et al., 2022	﻿10.1038/s41380-022-01477-y	35301427	51	51	NeuN+
ChIP-seq_dlPFC_NeuN+	TBL1XR1	ENSG00000177565	3	176737143	176915261	-0.273127	4.71e-08	4.71e-08	176565696	176567656	1961	347392	Distal Intergenic	NA	NA	NA	NA	NA	NA	NA	Corradin et al., 2022	﻿10.1038/s41380-022-01477-y	35301427	51	51	NeuN+
RNA-seq_dlPFC	TENT5A	ENSG00000112773	6	82201156	82462491	-0.5837	2.55403e-05	0.0212737	NA	NA	NA	NA	NA	NA	NA	NA	NA	NA	NA	NA	Seney et al., 2021	﻿10.1016/j.biopsych.2021.06.007	﻿34380600	20	20	N/A
ChIP-seq_dlPFC_NeuN+	TLE1	ENSG00000196781	9	84198598	84304220	-0.309604	3.49e-08	3.49e-08	83646306	83648528	2223	655068	Distal Intergenic	NA	NA	NA	NA	NA	NA	NA	Corradin et al., 2022	﻿10.1038/s41380-022-01477-y	35301427	51	51	NeuN+
GWAS_MTAG	TMEM120A	ENSG00000189077	7	75616155	75623977	NA	1.06e-08	1.06e-08	NA	NA	NA	NA	NA	NA	NA	NA	NA	NA	rs6467958	75622281	Deak et al., 2022	10.1038/s41380-022-01709-1	35879402	618377	﻿20686	N/A
RNA-seq_dlPFC	TMEM121	ENSG00000184986	14	105992940	105996539	0.865559	0.000118305	0.0285565	NA	NA	NA	NA	NA	NA	NA	NA	NA	NA	NA	NA	Seney et al., 2021	﻿10.1016/j.biopsych.2021.06.007	﻿34380600	20	20	N/A
RNA-seq_dlPFC	TMEM160	ENSG00000130748	19	47549165	47551888	0.574288	0.000253544	0.0357192	NA	NA	NA	NA	NA	NA	NA	NA	NA	NA	NA	NA	Seney et al., 2021	﻿10.1016/j.biopsych.2021.06.007	﻿34380600	20	20	N/A
GWAS_MTAG	TMPRSS5	ENSG00000166682	11	113558272	113577095	NA	1.16e-08	1.16e-08	NA	NA	NA	NA	NA	NA	NA	NA	NA	NA	rs11214677	113477081	Deak et al., 2022	10.1038/s41380-022-01709-1	35879402	618377	﻿20686	N/A
RNA-seq_dlPFC	TNFSF10	ENSG00000121858	3	172223298	172241297	-1.3108	0.000317802	0.0384663	NA	NA	NA	NA	NA	NA	NA	NA	NA	NA	NA	NA	Seney et al., 2021	﻿10.1016/j.biopsych.2021.06.007	﻿34380600	20	20	N/A
RNA-seq_dlPFC	TNIP2	ENSG00000168884	4	2743375	2758103	0.618305	1.74203e-05	0.0190035	NA	NA	NA	NA	NA	NA	NA	NA	NA	NA	NA	NA	Seney et al., 2021	﻿10.1016/j.biopsych.2021.06.007	﻿34380600	20	20	N/A
ChIP-seq_dlPFC_NeuN+	TNR	ENSG00000116147	1	175284330	175712906	-0.306966	3.18e-10	3.18e-10	175724294	175725787	1494	-11542	Distal Intergenic	NA	NA	NA	NA	NA	NA	NA	Corradin et al., 2022	﻿10.1038/s41380-022-01477-y	35301427	51	51	NeuN+
ChIP-seq_dlPFC_NeuN+	TNR	ENSG00000116147	1	175284330	175712906	-0.266494	7.82e-11	7.82e-11	175723435	175724059	625	-10683	Distal Intergenic	NA	NA	NA	NA	NA	NA	NA	Corradin et al., 2022	﻿10.1038/s41380-022-01477-y	35301427	51	51	NeuN+
ChIP-seq_dlPFC_NeuN+	TNRC6A	ENSG00000090905	16	24741016	24838953	-0.160923	7.38e-08	7.38e-08	24697113	24699164	2052	-41885	Distal Intergenic	NA	NA	NA	NA	NA	NA	NA	Corradin et al., 2022	﻿10.1038/s41380-022-01477-y	35301427	51	51	NeuN+
ChIP-seq_dlPFC_NeuN+	TOPAZ1	ENSG00000173769	3	44283378	44373590	-0.197551	1.16e-08	1.16e-08	44225275	44227424	2150	-55954	Distal Intergenic	NA	NA	NA	NA	NA	NA	NA	Corradin et al., 2022	﻿10.1038/s41380-022-01477-y	35301427	51	51	NeuN+
ChIP-seq_dlPFC_NeuN+	TP53TG1	ENSG00000182165	7	86954541	86974831	-0.206179	6.35e-08	6.35e-08	86960210	86960604	395	14227	Intron (uc003uir.4/11257, intron 2 of 2)	NA	NA	NA	NA	NA	NA	NA	Corradin et al., 2022	﻿10.1038/s41380-022-01477-y	35301427	51	51	NeuN+
ChIP-seq_dlPFC_NeuN+	TPRA1	ENSG00000163870	3	127291912	127317094	-0.204432	6.12e-08	6.12e-08	127268607	127271311	2705	38291	Distal Intergenic	NA	NA	NA	NA	NA	NA	NA	Corradin et al., 2022	﻿10.1038/s41380-022-01477-y	35301427	51	51	NeuN+
ChIP-seq_dlPFC_NeuN+	TRAM2	ENSG00000065308	6	52362200	52441713	-0.24299	1.48e-08	1.48e-08	52431032	52432096	1065	9766	Intron (uc003paq.3/9697, intron 1 of 10)	NA	NA	NA	NA	NA	NA	NA	Corradin et al., 2022	﻿10.1038/s41380-022-01477-y	35301427	51	51	NeuN+
ChIP-seq_dlPFC_NeuN+	TRIB1	ENSG00000173334	8	126442563	126450647	-0.275245	4.23e-08	4.23e-08	126554971	126555360	390	112408	Distal Intergenic	NA	NA	NA	NA	NA	NA	NA	Corradin et al., 2022	﻿10.1038/s41380-022-01477-y	35301427	51	51	NeuN+
ChIP-seq_dlPFC_NeuN+	TRIB2	ENSG00000071575	2	12857015	12882860	-0.342681	2.58e-10	2.58e-10	12841672	12843557	1886	-13441	Distal Intergenic	NA	NA	NA	NA	NA	NA	NA	Corradin et al., 2022	﻿10.1038/s41380-022-01477-y	35301427	51	51	NeuN+
ChIP-seq_dlPFC_NeuN+	TSC22D2	ENSG00000196428	3	150126122	150184218	-0.257911	8.98e-09	8.98e-09	149875322	149878373	3052	-249274	Distal Intergenic	NA	NA	NA	NA	NA	NA	NA	Corradin et al., 2022	﻿10.1038/s41380-022-01477-y	35301427	51	51	NeuN+
GWAS	TSNARE1	ENSG00000171045	8	143293441	143484543	NA	1.57e-10	1.57e-10	NA	NA	NA	NA	NA	NA	NA	NA	NA	NA	rs13262595	143316970	Kember et al., 2022	10.1038/s41593-022-01160-z	36171425	394471	31473	N/A
RNA-seq_dlPFC	TSPO	ENSG00000100300	22	43547520	43559248	0.609634	6.31942e-05	0.0245818	NA	NA	NA	NA	NA	NA	NA	NA	NA	NA	NA	NA	Seney et al., 2021	﻿10.1016/j.biopsych.2021.06.007	﻿34380600	20	20	N/A
RNA-seq_dlPFC	TTC12	ENSG00000149292	11	113185251	113254266	-0.539087	0.000231427	0.0340077	NA	NA	NA	NA	NA	NA	NA	NA	NA	NA	NA	NA	Seney et al., 2021	﻿10.1016/j.biopsych.2021.06.007	﻿34380600	20	20	N/A
ChIP-seq_dlPFC_NeuN+	TTR	ENSG00000118271	18	29171689	29178974	-0.237687	2.04e-09	2.04e-09	29157756	29159433	1678	-12297	Distal Intergenic	NA	NA	NA	NA	NA	NA	NA	Corradin et al., 2022	﻿10.1038/s41380-022-01477-y	35301427	51	51	NeuN+
RNA-seq_dlPFC	TUBB6	ENSG00000176014	18	12307668	12344319	1.05231	1.12991e-05	0.0190035	NA	NA	NA	NA	NA	NA	NA	NA	NA	NA	NA	NA	Seney et al., 2021	﻿10.1016/j.biopsych.2021.06.007	﻿34380600	20	20	N/A
ChIP-seq_dlPFC_NeuN+	UNC5D	ENSG00000156687	8	35092975	35654068	-0.258888	4.43e-08	4.43e-08	35597552	35599267	1716	504577	Intron (uc003xjr.2/137970, intron 11 of 16)	NA	NA	NA	NA	NA	NA	NA	Corradin et al., 2022	﻿10.1038/s41380-022-01477-y	35301427	51	51	NeuN+
ChIP-seq_dlPFC_NeuN+	USP1	ENSG00000162607	1	62901968	62917475	-0.265583	3.33e-08	3.33e-08	62847343	62848780	1438	-53195	Distal Intergenic	NA	NA	NA	NA	NA	NA	NA	Corradin et al., 2022	﻿10.1038/s41380-022-01477-y	35301427	51	51	NeuN+
ChIP-seq_dlPFC_NeuN+	UST	ENSG00000111962	6	149068464	149398126	-0.224861	5.41e-08	5.41e-08	149079668	149080911	1244	11397	Intron (uc003qmg.3/10090, intron 1 of 7)	NA	NA	NA	NA	NA	NA	NA	Corradin et al., 2022	﻿10.1038/s41380-022-01477-y	35301427	51	51	NeuN+
ChIP-seq_dlPFC_NeuN+	UST	ENSG00000111962	6	149068464	149398126	-0.214673	3.01e-08	3.01e-08	149081367	149083966	2600	13096	Intron (uc003qmg.3/10090, intron 1 of 7)	NA	NA	NA	NA	NA	NA	NA	Corradin et al., 2022	﻿10.1038/s41380-022-01477-y	35301427	51	51	NeuN+
RNA-seq_dlPFC	VANGL1	ENSG00000173218	1	116184574	116240845	-0.592704	0.000395379	0.0407303	NA	NA	NA	NA	NA	NA	NA	NA	NA	NA	NA	NA	Seney et al., 2021	﻿10.1016/j.biopsych.2021.06.007	﻿34380600	20	20	N/A
ChIP-seq_dlPFC_NeuN+	VSNL1	ENSG00000163032	2	17720393	17838285	-0.176688	6.79e-08	6.79e-08	17823723	17823862	140	101916	Intron (uc002rcm.3/7447, intron 2 of 3)	NA	NA	NA	NA	NA	NA	NA	Corradin et al., 2022	﻿10.1038/s41380-022-01477-y	35301427	51	51	NeuN+
RNA-seq_dlPFC	VWA2	ENSG00000165816	10	115999018	116051272	-0.651785	0.000597936	0.0456702	NA	NA	NA	NA	NA	NA	NA	NA	NA	NA	NA	NA	Seney et al., 2021	﻿10.1016/j.biopsych.2021.06.007	﻿34380600	20	20	N/A
ChIP-seq_dlPFC_NeuN+	WASF3	ENSG00000132970	13	27131840	27263085	-0.202872	7.17e-08	7.17e-08	27096702	27098766	2065	-33074	Distal Intergenic	NA	NA	NA	NA	NA	NA	NA	Corradin et al., 2022	﻿10.1038/s41380-022-01477-y	35301427	51	51	NeuN+
ChIP-seq_dlPFC_NeuN+	WDFY3	ENSG00000163625	4	85590704	85887544	-0.363199	4.39e-08	4.39e-08	85724115	85726149	2035	161395	Exon (uc003hpd.3/23001, exon 16 of 68)	NA	NA	NA	NA	NA	NA	NA	Corradin et al., 2022	﻿10.1038/s41380-022-01477-y	35301427	51	51	NeuN+
ChIP-seq_dlPFC_NeuN+	WDFY3	ENSG00000163625	4	85590704	85887544	-0.305798	7.01e-08	7.01e-08	85727126	85728055	930	159489	Intron (uc003hpd.3/23001, intron 15 of 67)	NA	NA	NA	NA	NA	NA	NA	Corradin et al., 2022	﻿10.1038/s41380-022-01477-y	35301427	51	51	NeuN+
ChIP-seq_dlPFC_NeuN+	WDFY3	ENSG00000163625	4	85590704	85887544	-0.29298	7.17e-08	7.17e-08	85721830	85722274	445	165270	Intron (uc003hpd.3/23001, intron 17 of 67)	NA	NA	NA	NA	NA	NA	NA	Corradin et al., 2022	﻿10.1038/s41380-022-01477-y	35301427	51	51	NeuN+
ChIP-seq_dlPFC_NeuN+	WDFY3	ENSG00000163625	4	85590704	85887544	-0.284823	3.61e-08	3.61e-08	85722791	85723550	760	163994	Exon (uc003hpd.3/23001, exon 17 of 68)	NA	NA	NA	NA	NA	NA	NA	Corradin et al., 2022	﻿10.1038/s41380-022-01477-y	35301427	51	51	NeuN+
ChIP-seq_dlPFC_NeuN+	WLS	ENSG00000116729	1	68564142	68698803	-0.301266	1.99e-08	1.99e-08	68777905	68780176	2272	-79621	Distal Intergenic	NA	NA	NA	NA	NA	NA	NA	Corradin et al., 2022	﻿10.1038/s41380-022-01477-y	35301427	51	51	NeuN+
ChIP-seq_dlPFC_NeuN+	WNK3	ENSG00000196632	X	54219256	54385075	-0.26376	1.97e-09	1.97e-09	54313686	54316684	2999	67754	Intron (uc004dtc.2/65267, intron 10 of 23)	NA	NA	NA	NA	NA	NA	NA	Corradin et al., 2022	﻿10.1038/s41380-022-01477-y	35301427	51	51	NeuN+
ChIP-seq_dlPFC_NeuN+	WSCD2	ENSG00000075035	12	108523248	108644314	-0.259493	2.31e-09	2.31e-09	108453654	108456292	2639	-67219	Distal Intergenic	NA	NA	NA	NA	NA	NA	NA	Corradin et al., 2022	﻿10.1038/s41380-022-01477-y	35301427	51	51	NeuN+
ChIP-seq_dlPFC_NeuN+	WWTR1-AS1	ENSG00000241313	3	149374807	149379151	-0.437906	4.06e-10	4.06e-10	149385025	149386649	1625	9028	Intron (uc003exh.3/25937, intron 2 of 7)	NA	NA	NA	NA	NA	NA	NA	Corradin et al., 2022	﻿10.1038/s41380-022-01477-y	35301427	51	51	NeuN+
ChIP-seq_dlPFC_NeuN+	WWTR1-AS1	ENSG00000241313	3	149374807	149379151	-0.32334	7.06e-08	7.06e-08	149386664	149387388	725	10667	Intron (uc003exh.3/25937, intron 2 of 7)	NA	NA	NA	NA	NA	NA	NA	Corradin et al., 2022	﻿10.1038/s41380-022-01477-y	35301427	51	51	NeuN+
ChIP-seq_dlPFC_NeuN+	WWTR1-AS1	ENSG00000241313	3	149374807	149379151	-0.266735	6.27e-08	6.27e-08	149379580	149381101	1522	3583	Intron (uc003exh.3/25937, intron 2 of 7)	NA	NA	NA	NA	NA	NA	NA	Corradin et al., 2022	﻿10.1038/s41380-022-01477-y	35301427	51	51	NeuN+
ChIP-seq_dlPFC_NeuN+	WWTR1-AS1	ENSG00000241313	3	149374807	149379151	-0.244485	2.59e-09	2.59e-09	149292582	149294324	1743	-81673	Intron (uc003exe.3/25937, intron 1 of 5)	NA	NA	NA	NA	NA	NA	NA	Corradin et al., 2022	﻿10.1038/s41380-022-01477-y	35301427	51	51	NeuN+
RNA-seq_dlPFC	YBX3	ENSG00000060138	12	10851683	10875911	1.36601	1.53682e-05	0.0190035	NA	NA	NA	NA	NA	NA	NA	NA	NA	NA	NA	NA	Seney et al., 2021	﻿10.1016/j.biopsych.2021.06.007	﻿34380600	20	20	N/A
ChIP-seq_dlPFC_NeuN+	ZC3H8	ENSG00000144161	2	112969102	113012713	-0.217784	4.38e-08	4.38e-08	112958209	112959821	1613	52843	Distal Intergenic	NA	NA	NA	NA	NA	NA	NA	Corradin et al., 2022	﻿10.1038/s41380-022-01477-y	35301427	51	51	NeuN+
ChIP-seq_dlPFC_NeuN+	ZNF217	ENSG00000171940	20	52183604	52226446	-0.226116	3.4e-09	3.4e-09	52366879	52368369	1491	-157246	Distal Intergenic	NA	NA	NA	NA	NA	NA	NA	Corradin et al., 2022	﻿10.1038/s41380-022-01477-y	35301427	51	51	NeuN+
RNA-seq_dlPFC	ZNF33BP1	ENSG00000225192	10	38083204	38085037	0.642353	4.23776e-05	0.0230703	NA	NA	NA	NA	NA	NA	NA	NA	NA	NA	NA	NA	Seney et al., 2021	﻿10.1016/j.biopsych.2021.06.007	﻿34380600	20	20	N/A
ChIP-seq_dlPFC_NeuN+	ZNF519	ENSG00000175322	18	14057456	14132489	-0.234096	7.81e-10	7.81e-10	14118012	14119750	1739	12739	Intron (uc002ksq.2/162655, intron 2 of 4)	NA	NA	NA	NA	NA	NA	NA	Corradin et al., 2022	﻿10.1038/s41380-022-01477-y	35301427	51	51	NeuN+

### Sheet: SupplementaryTable7
Omics_DataType	GeneSymbol	GENCODE_ID	Chromosome	Gene_Start_GRCh37	Gene_End_GRCh37	log2FC	P.Value	adj.P.Val	ChIP_Peak_Start	ChIP_Peak_End	ChIP_PeakWidth	ChIP_DistanceToTSS_GRCh37	ChIP_Peak_Annotation_GRCh37	pcHi-C_ChIP-seq_VEL_Start	pcHi-C_ChIP-seq_VEL_End	pcHi-C_ChIP-seq_VEL_Width	DNA_Methylation_CpG_Site	DNA_Methylation_MeanDifference (positive = hypermethylated in opioid subjects, negative = hypomethylated in opioid subjects)	GWAS_SNPs	GWAS_SNP_Position_GRCh37	Reference	DOI	PMID	NumControls	NumCases	Cell_Sorted
RNA-seq_dlPFC	AC018647.3	ENSG00000287032	7	35612862	35624171	-0.632688	2.47909e-07	0.0118812	NA	NA	NA	NA	NA	NA	NA	NA	NA	NA	NA	NA	Seney et al., 2021	﻿10.1016/j.biopsych.2021.06.007	﻿34380600	20	20	n/a
RNA-seq_dlPFC	AL606753.2	ENSG00000286198	1	208244742	208270667	-0.769437	0.000102236	0.0271033	NA	NA	NA	NA	NA	NA	NA	NA	NA	NA	NA	NA	Seney et al., 2021	﻿10.1016/j.biopsych.2021.06.007	﻿34380600	20	20	n/a
ChIP-seq_dlPFC_NeuN+	MIR30D	ENSG00000199153	8	135817119	135817188	-0.255396	5.65e-09	5.65e-09	135950848	135953124	2277	-133660	Distal Intergenic	NA	NA	NA	NA	NA	NA	NA	Corradin et al., 2022	﻿10.1038/s41380-022-01477-y	35301427	51	51	NeuN+
ChIP-seq_dlPFC_NeuN+	MIR3201	ENSG00000266508	22	48670176	48670227	-0.317963	2.94e-11	2.94e-11	48566052	48567647	1596	-102529	Distal Intergenic	NA	NA	NA	NA	NA	NA	NA	Corradin et al., 2022	﻿10.1038/s41380-022-01477-y	35301427	51	51	NeuN+
ChIP-seq_dlPFC_NeuN+	MIR3201	ENSG00000266508	22	48670176	48670227	-0.241672	2.08e-08	2.08e-08	48565113	48565809	697	-104367	Distal Intergenic	NA	NA	NA	NA	NA	NA	NA	Corradin et al., 2022	﻿10.1038/s41380-022-01477-y	35301427	51	51	NeuN+
ChIP-seq_dlPFC_NeuN+	MIR3914-1	ENSG00000265878	7	70772658	70772742	-0.295374	4.58e-11	4.58e-11	70718813	70721311	2499	-51349	Intron (uc003tvy.4/64409, intron 1 of 10)	NA	NA	NA	NA	NA	NA	NA	Corradin et al., 2022	﻿10.1038/s41380-022-01477-y	35301427	51	51	NeuN+
ChIP-seq_dlPFC_NeuN+	MIR3914-1	ENSG00000265878	7	70772658	70772742	-0.218589	1.3e-08	1.3e-08	71170585	71172043	1459	-397829	Intron (uc003tvy.4/64409, intron 9 of 10)	NA	NA	NA	NA	NA	NA	NA	Corradin et al., 2022	﻿10.1038/s41380-022-01477-y	35301427	51	51	NeuN+
ChIP-seq_dlPFC_NeuN+	MIR3914-1	ENSG00000265878	7	70772658	70772742	-0.165145	3.68e-08	3.68e-08	71100919	71101886	968	-328163	Intron (uc003tvy.4/64409, intron 6 of 10)	NA	NA	NA	NA	NA	NA	NA	Corradin et al., 2022	﻿10.1038/s41380-022-01477-y	35301427	51	51	NeuN+
ChIP-seq_dlPFC_NeuN+	MIR3914-1	ENSG00000265878	7	70772658	70772742	-0.151984	2.83e-08	2.83e-08	71097247	71099233	1987	-324491	Intron (uc003tvy.4/64409, intron 6 of 10)	NA	NA	NA	NA	NA	NA	NA	Corradin et al., 2022	﻿10.1038/s41380-022-01477-y	35301427	51	51	NeuN+
ChIP-seq_dlPFC_NeuN+	MIR4262	ENSG00000265172	2	11977059	11977112	-0.215514	2.21e-08	2.21e-08	11942475	11943478	1004	33634	Exon (uc010yjm.3/23175, exon 16 of 22)	NA	NA	NA	NA	NA	NA	NA	Corradin et al., 2022	﻿10.1038/s41380-022-01477-y	35301427	51	51	NeuN+
ChIP-seq_dlPFC_NeuN+	MIR4264	ENSG00000266436	2	79876420	79876485	-0.206939	5.81e-09	5.81e-09	80202503	80202681	179	-326018	Intron (uc010yse.2/1496, intron 11 of 21)	NA	NA	NA	NA	NA	NA	NA	Corradin et al., 2022	﻿10.1038/s41380-022-01477-y	35301427	51	51	NeuN+
ChIP-seq_dlPFC_NeuN+	MIR4319	ENSG00000265957	18	42550047	42550131	-0.240796	5.48e-10	5.48e-10	42594083	42594668	586	-43952	Intron (uc010dni.3/26040, intron 4 of 5)	NA	NA	NA	NA	NA	NA	NA	Corradin et al., 2022	﻿10.1038/s41380-022-01477-y	35301427	51	51	NeuN+
ChIP-seq_dlPFC_NeuN+	MIR4319	ENSG00000265957	18	42550047	42550131	-0.235152	3.86e-10	3.86e-10	42593513	42593887	375	-43382	Intron (uc010dni.3/26040, intron 4 of 5)	NA	NA	NA	NA	NA	NA	NA	Corradin et al., 2022	﻿10.1038/s41380-022-01477-y	35301427	51	51	NeuN+
ChIP-seq_dlPFC_NeuN+	MIR4319	ENSG00000265957	18	42550047	42550131	-0.2222	5.48e-09	5.48e-09	42593074	42593264	191	-42943	Intron (uc010dni.3/26040, intron 4 of 5)	NA	NA	NA	NA	NA	NA	NA	Corradin et al., 2022	﻿10.1038/s41380-022-01477-y	35301427	51	51	NeuN+
ChIP-seq_dlPFC_NeuN+	MIR4432	ENSG00000266078	2	60614497	60614580	-0.305251	7.85e-09	7.85e-09	60331251	60332108	858	282472	Distal Intergenic	NA	NA	NA	NA	NA	NA	NA	Corradin et al., 2022	﻿10.1038/s41380-022-01477-y	35301427	51	51	NeuN+
ChIP-seq_dlPFC_NeuN+	MIR4432	ENSG00000266078	2	60614497	60614580	-0.229682	1.42e-08	1.42e-08	60332421	60334741	2321	279839	Distal Intergenic	NA	NA	NA	NA	NA	NA	NA	Corradin et al., 2022	﻿10.1038/s41380-022-01477-y	35301427	51	51	NeuN+
ChIP-seq_dlPFC_NeuN+	MIR4432	ENSG00000266078	2	60614497	60614580	-0.201436	5.8e-08	5.8e-08	60327251	60327958	708	286622	Distal Intergenic	NA	NA	NA	NA	NA	NA	NA	Corradin et al., 2022	﻿10.1038/s41380-022-01477-y	35301427	51	51	NeuN+
ChIP-seq_dlPFC_NeuN+	MIR4480	ENSG00000263584	10	12620752	12620822	-0.193821	2.2e-09	2.2e-09	12552257	12553988	1732	-66764	Intron (uc001iln.3/57118, intron 1 of 9)	NA	NA	NA	NA	NA	NA	NA	Corradin et al., 2022	﻿10.1038/s41380-022-01477-y	35301427	51	51	NeuN+
ChIP-seq_dlPFC_NeuN+	MIR4689	ENSG00000264101	1	5922732	5922801	-0.234708	6.61e-09	6.61e-09	5799560	5800579	1020	122222	Distal Intergenic	NA	NA	NA	NA	NA	NA	NA	Corradin et al., 2022	﻿10.1038/s41380-022-01477-y	35301427	51	51	NeuN+
ChIP-seq_dlPFC_NeuN+	MIR4714	ENSG00000264480	15	99327655	99327731	-0.297202	1.98e-11	1.98e-11	99342418	99345321	2904	14763	Intron (uc010urq.2/3480, intron 2 of 10)	NA	NA	NA	NA	NA	NA	NA	Corradin et al., 2022	﻿10.1038/s41380-022-01477-y	35301427	51	51	NeuN+
ChIP-seq_dlPFC_NeuN+	MIR4790	ENSG00000265180	3	5291862	5291940	-0.261938	1.21e-10	1.21e-10	5271682	5274969	3288	16971	Distal Intergenic	NA	NA	NA	NA	NA	NA	NA	Corradin et al., 2022	﻿10.1038/s41380-022-01477-y	35301427	51	51	NeuN+
ChIP-seq_dlPFC_NeuN+	MIR4790	ENSG00000265180	3	5291862	5291940	-0.159001	6.32e-08	6.32e-08	5268746	5270794	2049	21146	Distal Intergenic	NA	NA	NA	NA	NA	NA	NA	Corradin et al., 2022	﻿10.1038/s41380-022-01477-y	35301427	51	51	NeuN+
ChIP-seq_dlPFC_NeuN+	MIR488	ENSG00000202609	1	176998499	176998581	-0.214839	1.13e-08	1.13e-08	176929764	176930123	360	68458	Intron (uc001glb.1/460, intron 9 of 22)	NA	NA	NA	NA	NA	NA	NA	Corradin et al., 2022	﻿10.1038/s41380-022-01477-y	35301427	51	51	NeuN+
ChIP-seq_dlPFC_NeuN+	MIR488	ENSG00000202609	1	176998499	176998581	-0.20508	2.93e-08	2.93e-08	176930473	176931490	1018	67091	Intron (uc001glb.1/460, intron 9 of 22)	NA	NA	NA	NA	NA	NA	NA	Corradin et al., 2022	﻿10.1038/s41380-022-01477-y	35301427	51	51	NeuN+
RNA-seq_dlPFC	PARTICL	ENSG00000286532	2	85764590	85766009	0.531989	2.46175e-05	0.0212737	NA	NA	NA	NA	NA	NA	NA	NA	NA	NA	NA	NA	Seney et al., 2021	﻿10.1016/j.biopsych.2021.06.007	﻿34380600	20	20	n/a
ChIP-seq_dlPFC_NeuN+	SNORA72	ENSG00000207067	8	99054314	99054445	-0.295364	3.58e-09	3.58e-09	99006075	99009502	3428	44943	Exon (uc003yib.1/4147, exon 7 of 8)	NA	NA	NA	NA	NA	NA	NA	Corradin et al., 2022	﻿10.1038/s41380-022-01477-y	35301427	51	51	NeuN+
GWAS_MTAG	TMX2-CTNND1	ENSG00000254462	11	57480077	57559058	NA	7.03e-11	7.03e-11	NA	NA	NA	NA	NA	NA	NA	NA	NA	NA	rs11229119	57535966	Deak et al., 2022	10.1038/s41380-022-01709-1	35879402	618377	﻿20686	n/a

### Sheet: SupplementaryTable8
Omics_DataType	GeneSymbol	GENCODE_ID	Chromosome	Gene_Start_GRCh37	Gene_End_GRCh37	log2FC	P.Value	adj.P.Val	ChIP_Peak_Start	ChIP_Peak_End	ChIP_PeakWidth	ChIP_DistanceToTSS_GRCh37	ChIP_Peak_Annotation_GRCh37	pcHi-C_ChIP-seq_VEL_Start	pcHi-C_ChIP-seq_VEL_End	pcHi-C_ChIP-seq_VEL_Width	DNA_Methylation_CpG_Site	DNAMethylationMeanDifference (positive = hypermethylated in opioid subjects, negative = hypomethylated in opioid subjects)	GWAS_SNPs	GWAS_SNP_Position_GRCh37	Reference	DOI	PMID	NumControls	NumCases	Cell_Sorted
ChIP-seq_dlPFC_NeuN+	ABCC8	ENSG00000006071	11	17414432	17498449	-0.237961	8.31e-10	8.31e-10	17478492	17480412	1921	18037	Intron (uc001mnc.3/6833, intron 6 of 38)	NA	NA	NA	NA	NA	NA	NA	Corradin et al., 2022	10.1038/s41380-022-01477-y	35301427	51	51	NeuN+
ChIP-seq_dlPFC_NeuN+	ACYP2	ENSG00000170634	2	54197975	54532437	-0.26727	5.58e-10	5.58e-10	54290539	54293718	3180	-48692	Distal Intergenic	NA	NA	NA	NA	NA	NA	NA	Corradin et al., 2022	10.1038/s41380-022-01477-y	35301427	51	51	NeuN+
ChIP-seq_dlPFC_NeuN+	ADRA1D	ENSG00000171873	20	4201329	4229721	-0.283803	7.55e-09	7.55e-09	4355027	4357723	2697	-125368	Distal Intergenic	NA	NA	NA	NA	NA	NA	NA	Corradin et al., 2022	10.1038/s41380-022-01477-y	35301427	51	51	NeuN+
ChIP-seq_dlPFC_NeuN+	ADTRP	ENSG00000111863	6	11712287	11807279	-0.28275	3.6e-10	3.6e-10	11701320	11704025	2706	75255	Distal Intergenic	NA	NA	NA	NA	NA	NA	NA	Corradin et al., 2022	10.1038/s41380-022-01477-y	35301427	51	51	NeuN+
RNA-seq_dlPFC	ARC	ENSG00000198576	8	143692410	143695840	-1.7	2.4e-06	2.4e-06	NA	NA	NA	NA	NA	NA	NA	NA	NA	NA	NA	NA	Corradin et al., 2022	10.1038/s41380-022-01477-y	35301427	27	24	N/A
RNA-seq_dlPFC	ARL4D	ENSG00000175906	17	41476327	41478505	-0.507249	4.8506e-07	0.0121012	NA	NA	NA	NA	NA	NA	NA	NA	NA	NA	NA	NA	Seney et al., 2021	10.1016/j.biopsych.2021.06.007	34380600	20	20	N/A
RNA-seq_dlPFC	ARL4D	ENSG00000175906	17	41476327	41478505	-0.8059	2.08e-05	0.030969	NA	NA	NA	NA	NA	NA	NA	NA	NA	NA	NA	NA	Mendez et al., 2021	10.1038/s41380-021-01259-y	34385598	14	27	N/A
ChIP-seq_dlPFC_NeuN+	ASAP1	ENSG00000153317	8	131064353	131455906	-0.192542	3.46e-08	3.46e-08	131452635	131454919	2285	987	Promoter	NA	NA	NA	NA	NA	NA	NA	Corradin et al., 2022	10.1038/s41380-022-01477-y	35301427	51	51	NeuN+
ChIP-seq_dlPFC_NeuN+	ASAP2	ENSG00000151693	2	9346894	9545812	-0.220104	9.52e-10	9.52e-10	9377875	9380052	2178	30981	Intron (uc002qzh.2/8853, intron 1 of 27)	NA	NA	NA	NA	NA	NA	NA	Corradin et al., 2022	10.1038/s41380-022-01477-y	35301427	51	51	NeuN+
ChIP-seq_pcHi-C_VELs_dlPFC_NeuN+	ASTN2	ENSG00000148219	9	119187504	120177348	NA	6.68498e-12	6.68498e-12	NA	NA	NA	NA	NA	119491639	120255300	763662	NA	NA	NA	NA	Corradin et al., 2022	10.1038/s41380-022-01477-y	35301427	51	51	NeuN+
LC/MS-Proteomics_dlPFC	ATP5J2	ENSG00000241468	7	99055818	99063790	3.46271	8.59e-06	0.0035781	NA	NA	NA	NA	NA	NA	NA	NA	NA	NA	NA	NA	Mendez et al., 2021	10.1038/s41380-021-01259-y	34385598	12	20	N/A
ChIP-seq_dlPFC_NeuN+	ATP6V1C1	ENSG00000155097	8	104033291	104085279	-0.210976	7.49e-08	7.49e-08	104089547	104090478	932	56299	Distal Intergenic	NA	NA	NA	NA	NA	NA	NA	Corradin et al., 2022	10.1038/s41380-022-01477-y	35301427	51	51	NeuN+
RNA-seq_dlPFC	AVIL	ENSG00000135407	12	58191159	58212487	-0.78297	6.7825e-05	0.0245864	NA	NA	NA	NA	NA	NA	NA	NA	NA	NA	NA	NA	Seney et al., 2021	10.1016/j.biopsych.2021.06.007	34380600	20	20	N/A
ChIP-seq_dlPFC_NeuN+	B4GALT3	ENSG00000158850	1	161141100	161147287	-0.210813	2.47e-09	2.47e-09	161152487	161154319	1833	-4729	Distal Intergenic	NA	NA	NA	NA	NA	NA	NA	Corradin et al., 2022	10.1038/s41380-022-01477-y	35301427	51	51	NeuN+
GWAS_MTAG	BARHL2	ENSG00000143032	1	91177096	91182794	NA	4.8e-09	4.8e-09	NA	NA	NA	NA	NA	NA	NA	NA	NA	NA	rs2166171	91208451	Deak et al., 2022	10.1038/s41380-022-01709-1	35879402	618377	20686	N/A
RNA-seq_dlPFC	BDNF	ENSG00000176697	11	27676440	27743605	-0.588165	4.27271e-05	0.0230703	NA	NA	NA	NA	NA	NA	NA	NA	NA	NA	NA	NA	Seney et al., 2021	10.1016/j.biopsych.2021.06.007	34380600	20	20	N/A
ChIP-seq_dlPFC_NeuN+	CA12	ENSG00000074410	15	63613577	63674360	-0.181321	1.67e-08	1.67e-08	63639751	63642040	2290	32035	Intron (uc002amc.3/771, intron 2 of 10)	NA	NA	NA	NA	NA	NA	NA	Corradin et al., 2022	10.1038/s41380-022-01477-y	35301427	51	51	NeuN+
ChIP-seq_dlPFC_NeuN+	CACNB2	ENSG00000165995	10	18429606	18830798	-0.29368	8.68e-10	8.68e-10	18452381	18454651	2271	22775	Intron (uc001ipr.2/783, intron 2 of 13)	NA	NA	NA	NA	NA	NA	NA	Corradin et al., 2022	10.1038/s41380-022-01477-y	35301427	51	51	NeuN+
ChIP-seq_dlPFC_NeuN+	CAPN13	ENSG00000162949	2	30945637	31043408	-0.198888	1.01e-08	1.01e-08	31149559	31151303	1745	-119248	Intron (uc002rnq.3/79623, intron 13 of 16)	NA	NA	NA	NA	NA	NA	NA	Corradin et al., 2022	10.1038/s41380-022-01477-y	35301427	51	51	NeuN+
ChIP-seq_dlPFC_NeuN+	CAPN3	ENSG00000092529	15	42640301	42704516	-0.238606	2.59e-08	2.59e-08	42677454	42680636	3183	37153	5' UTR	NA	NA	NA	NA	NA	NA	NA	Corradin et al., 2022	10.1038/s41380-022-01477-y	35301427	51	51	NeuN+
RNA-seq_dlPFC	CCDC85B	ENSG00000175602	11	65657875	65659105	0.720917	0.000273619	0.0366137	NA	NA	NA	NA	NA	NA	NA	NA	NA	NA	NA	NA	Seney et al., 2021	10.1016/j.biopsych.2021.06.007	34380600	20	20	N/A
RNA-seq_dlPFC	CD36	ENSG00000135218	7	79998891	80308593	-0.557733	0.000100561	0.0271033	NA	NA	NA	NA	NA	NA	NA	NA	NA	NA	NA	NA	Seney et al., 2021	10.1016/j.biopsych.2021.06.007	34380600	20	20	N/A
ChIP-seq_dlPFC_NeuN+	CDH6	ENSG00000113361	5	31193857	31329253	-0.236536	3.45e-08	3.45e-08	31080493	31080909	417	-112853	Distal Intergenic	NA	NA	NA	NA	NA	NA	NA	Corradin et al., 2022	10.1038/s41380-022-01477-y	35301427	51	51	NeuN+
GWAS	CDH8	ENSG00000150394	16	61681154	62070342	NA	1.62e-08	1.62e-08	NA	NA	NA	NA	NA	NA	NA	NA	NA	NA	rs9635513	61631362	Kember et al., 2022	10.1038/s41593-022-01160-z	36171425	394471	31473	N/A
GWAS	CDKAL1	ENSG00000145996	6	20534688	21232635	NA	3.19e-08	3.19e-08	NA	NA	NA	NA	NA	NA	NA	NA	NA	NA	rs540090452	21362610	Kember et al., 2022	10.1038/s41593-022-01160-z	36171425	394471	31473	N/A
RNA-seq_dlPFC	CHD11	ENSG00000140937	16	64977656	65155966	-1.3	2.4e-06	2.4e-06	NA	NA	NA	NA	NA	NA	NA	NA	NA	NA	NA	NA	Corradin et al., 2022	10.1038/s41380-022-01477-y	35301427	27	24	N/A
ChIP-seq_dlPFC_NeuN+	COL22A1	ENSG00000169436	8	139600478	139926249	-0.371287	2.95e-10	2.95e-10	139855175	139855905	731	70331	Intron (uc003yvd.3/169044, intron 4 of 64)	NA	NA	NA	NA	NA	NA	NA	Corradin et al., 2022	10.1038/s41380-022-01477-y	35301427	51	51	NeuN+
ChIP-seq_dlPFC_NeuN+	COL22A1	ENSG00000169436	8	139600478	139926249	-0.325215	4.56e-09	4.56e-09	139856194	139856662	469	69574	Exon (uc003yvd.3/169044, exon 4 of 65)	NA	NA	NA	NA	NA	NA	NA	Corradin et al., 2022	10.1038/s41380-022-01477-y	35301427	51	51	NeuN+
ChIP-seq_dlPFC_NeuN+	COL22A1	ENSG00000169436	8	139600478	139926249	-0.198266	1.78e-08	1.78e-08	139799528	139800040	513	126196	Intron (uc003yvd.3/169044, intron 12 of 64)	NA	NA	NA	NA	NA	NA	NA	Corradin et al., 2022	10.1038/s41380-022-01477-y	35301427	51	51	NeuN+
RNA-seq_dlPFC	COL6A2	ENSG00000142173	21	47518011	47552763	0.559459	1.00664e-05	0.0190035	NA	NA	NA	NA	NA	NA	NA	NA	NA	NA	NA	NA	Seney et al., 2021	10.1016/j.biopsych.2021.06.007	34380600	20	20	N/A
ChIP-seq_dlPFC_NeuN+	COLGALT2	ENSG00000198756	1	183898796	184006863	-0.299776	4.55e-08	4.55e-08	183970600	183973049	2450	33829	Intron (uc010poj.1/23127, intron 1 of 11)	NA	NA	NA	NA	NA	NA	NA	Corradin et al., 2022	10.1038/s41380-022-01477-y	35301427	51	51	NeuN+
ChIP-seq_dlPFC_NeuN+	CREB5	ENSG00000146592	7	28338940	28865511	-0.265076	6.39e-09	6.39e-09	28847758	28849344	1587	148685	Exon (uc003szo.3/9586, exon 8 of 10)	NA	NA	NA	NA	NA	NA	NA	Corradin et al., 2022	10.1038/s41380-022-01477-y	35301427	51	51	NeuN+
RNA-seq_dlPFC	CRK	ENSG00000167193	17	1323983	1366456	0.581355	0.00020731	0.0328637	NA	NA	NA	NA	NA	NA	NA	NA	NA	NA	NA	NA	Seney et al., 2021	10.1016/j.biopsych.2021.06.007	34380600	20	20	N/A
ChIP-seq_dlPFC_NeuN+	CSF1	ENSG00000184371	1	110452864	110473614	-0.226723	7.21e-09	7.21e-09	110406493	110409147	2655	-44086	Distal Intergenic	NA	NA	NA	NA	NA	NA	NA	Corradin et al., 2022	10.1038/s41380-022-01477-y	35301427	51	51	NeuN+
GWAS_MTAG	CTB-129P6.11	ENSG00000267114	19	45453301	45457264	NA	1.99e-08	1.99e-08	NA	NA	NA	NA	NA	NA	NA	NA	NA	NA	rs10422888	45453763	Deak et al., 2022	10.1038/s41380-022-01709-1	35879402	618377	20686	N/A
ChIP-seq_dlPFC_NeuN+	CUL3	ENSG00000036257	2	225334867	225450110	-0.23725	1.41e-08	1.41e-08	225476586	225478310	1725	-26472	Distal Intergenic	NA	NA	NA	NA	NA	NA	NA	Corradin et al., 2022	10.1038/s41380-022-01477-y	35301427	51	51	NeuN+
ChIP-seq_dlPFC_NeuN+	CXADR	ENSG00000154639	21	18884700	18965897	-0.263883	4.92e-08	4.92e-08	18445988	18447842	1855	-437785	Distal Intergenic	NA	NA	NA	NA	NA	NA	NA	Corradin et al., 2022	10.1038/s41380-022-01477-y	35301427	51	51	NeuN+
ChIP-seq_dlPFC_NeuN+	DAPK1	ENSG00000196730	9	90112143	90323548	-0.199084	1.46e-10	1.46e-10	90124333	90125458	1126	11675	Intron (uc004apc.3/1612, intron 2 of 25)	NA	NA	NA	NA	NA	NA	NA	Corradin et al., 2022	10.1038/s41380-022-01477-y	35301427	51	51	NeuN+
ChIP-seq_dlPFC_NeuN+	DAW1	ENSG00000123977	2	228735770	228789060	-0.214121	2.44e-08	2.44e-08	228860198	228860612	415	123871	Exon (uc002vpp.2/80309, exon 8 of 11)	NA	NA	NA	NA	NA	NA	NA	Corradin et al., 2022	10.1038/s41380-022-01477-y	35301427	51	51	NeuN+
ChIP-seq_dlPFC_NeuN+	DNAL4	ENSG00000100246	22	39174513	39190203	-0.174416	2.95e-08	2.95e-08	39181212	39182252	1041	7909	Intron (uc010gxr.2/25777, intron 1 of 18)	NA	NA	NA	NA	NA	NA	NA	Corradin et al., 2022	10.1038/s41380-022-01477-y	35301427	51	51	NeuN+
ChIP-seq_dlPFC_NeuN+	DPP6	ENSG00000130226	7	153584182	154685995	-0.252967	6.07e-10	6.07e-10	154537934	154538173	240	-182054	Intron (uc003wli.3/1804, intron 8 of 25)	NA	NA	NA	NA	NA	NA	NA	Corradin et al., 2022	10.1038/s41380-022-01477-y	35301427	51	51	NeuN+
ChIP-seq_dlPFC_NeuN+	DPP6	ENSG00000130226	7	153584182	154685995	-0.248359	9.68e-10	9.68e-10	154538585	154539002	418	-181225	Intron (uc003wli.3/1804, intron 8 of 25)	NA	NA	NA	NA	NA	NA	NA	Corradin et al., 2022	10.1038/s41380-022-01477-y	35301427	51	51	NeuN+
ChIP-seq_dlPFC_NeuN+	DPP6	ENSG00000130226	7	153584182	154685995	-0.242395	1.36e-08	1.36e-08	153914777	153917390	2614	330358	Intron (uc003wli.3/1804, intron 1 of 25)	NA	NA	NA	NA	NA	NA	NA	Corradin et al., 2022	10.1038/s41380-022-01477-y	35301427	51	51	NeuN+
ChIP-seq_dlPFC_NeuN+	DPP6	ENSG00000130226	7	153584182	154685995	-0.186677	4.24e-09	4.24e-09	154536177	154537010	834	-183217	Intron (uc003wli.3/1804, intron 8 of 25)	NA	NA	NA	NA	NA	NA	NA	Corradin et al., 2022	10.1038/s41380-022-01477-y	35301427	51	51	NeuN+
ChIP-seq_dlPFC_NeuN+	DPP6	ENSG00000130226	7	153584182	154685995	-0.172914	6.21e-08	6.21e-08	154580498	154581887	1390	-138340	Intron (uc003wli.3/1804, intron 10 of 25)	NA	NA	NA	NA	NA	NA	NA	Corradin et al., 2022	10.1038/s41380-022-01477-y	35301427	51	51	NeuN+
RNA-seq_dlPFC	DSC2	ENSG00000134755	18	28645940	28682378	0.511628	0.000408291	0.0407303	NA	NA	NA	NA	NA	NA	NA	NA	NA	NA	NA	NA	Seney et al., 2021	10.1016/j.biopsych.2021.06.007	34380600	20	20	N/A
ChIP-seq_dlPFC_NeuN+	DTNA	ENSG00000134769	18	32073254	32471808	-0.263289	6.17e-08	6.17e-08	32209454	32210212	759	136200	Intron (uc002kxu.2/1837, intron 1 of 12)	NA	NA	NA	NA	NA	NA	NA	Corradin et al., 2022	10.1038/s41380-022-01477-y	35301427	51	51	NeuN+
ChIP-seq_dlPFC_NeuN+	DUSP10	ENSG00000143507	1	221874766	221915518	-0.295199	3.7e-09	3.7e-09	221959386	221959738	353	-43870	Distal Intergenic	NA	NA	NA	NA	NA	NA	NA	Corradin et al., 2022	10.1038/s41380-022-01477-y	35301427	51	51	NeuN+
ChIP-seq_dlPFC_NeuN+	DUSP10	ENSG00000143507	1	221874766	221915518	-0.262451	6.01e-09	6.01e-09	221955236	221958715	3480	-39720	Distal Intergenic	NA	NA	NA	NA	NA	NA	NA	Corradin et al., 2022	10.1038/s41380-022-01477-y	35301427	51	51	NeuN+
ChIP-seq_dlPFC_NeuN+	DUSP10	ENSG00000143507	1	221874766	221915518	-0.204718	6.38e-09	6.38e-09	221954584	221954759	176	-39068	Distal Intergenic	NA	NA	NA	NA	NA	NA	NA	Corradin et al., 2022	10.1038/s41380-022-01477-y	35301427	51	51	NeuN+
RNA-seq_dlPFC	DUSP2	ENSG00000158050	2	96808905	96811179	-0.59096	3.99e-05	0.034036	NA	NA	NA	NA	NA	NA	NA	NA	NA	NA	NA	NA	Mendez et al., 2021	10.1038/s41380-021-01259-y	34385598	14	27	N/A
ChIP-seq_pcHi-C_VELs_dlPFC_NeuN+	DUSP4	ENSG00000120875	8	29190581	29208185	NA	7.03882e-08	7.03882e-08	NA	NA	NA	NA	NA	28706725	30629452	1922728	NA	NA	NA	NA	Corradin et al., 2022	10.1038/s41380-022-01477-y	35301427	51	51	NeuN+
ChIP-seq_dlPFC_NeuN+	DUSP4	ENSG00000120875	8	29190581	29208185	-0.336357	7.52e-09	7.52e-09	29208527	29210889	2363	-260	Promoter	NA	NA	NA	NA	NA	NA	NA	Corradin et al., 2022	10.1038/s41380-022-01477-y	35301427	51	51	NeuN+
RNA-seq_dlPFC	DUSP4	ENSG00000120875	8	29190581	29208201	-1.6	2.4e-06	2.4e-06	NA	NA	NA	NA	NA	NA	NA	NA	NA	NA	NA	NA	Corradin et al., 2022	10.1038/s41380-022-01477-y	35301427	27	24	N/A
ChIP-seq_dlPFC_NeuN+	DUSP6	ENSG00000139318	12	89741009	89747048	-0.379253	8.77e-09	8.77e-09	89776960	89780654	3695	-30664	Distal Intergenic	NA	NA	NA	NA	NA	NA	NA	Corradin et al., 2022	10.1038/s41380-022-01477-y	35301427	51	51	NeuN+
ChIP-seq_dlPFC_NeuN+	DUSP6	ENSG00000139318	12	89741009	89747048	-0.299936	3.11e-08	3.11e-08	89764246	89765432	1187	-17950	Distal Intergenic	NA	NA	NA	NA	NA	NA	NA	Corradin et al., 2022	10.1038/s41380-022-01477-y	35301427	51	51	NeuN+
ChIP-seq_dlPFC_NeuN+	DUSP6	ENSG00000139318	12	89741009	89747048	-0.272455	1.34e-08	1.34e-08	89773943	89774614	672	-27647	Distal Intergenic	NA	NA	NA	NA	NA	NA	NA	Corradin et al., 2022	10.1038/s41380-022-01477-y	35301427	51	51	NeuN+
ChIP-seq_dlPFC_NeuN+	DUSP6	ENSG00000139318	12	89741009	89747048	-0.236103	5.28e-08	5.28e-08	89766239	89767769	1531	-19943	Distal Intergenic	NA	NA	NA	NA	NA	NA	NA	Corradin et al., 2022	10.1038/s41380-022-01477-y	35301427	51	51	NeuN+
RNA-seq_dlPFC	DUSP6	ENSG00000139318	12	89741012	89746278	-1.3	2.4e-06	2.4e-06	NA	NA	NA	NA	NA	NA	NA	NA	NA	NA	NA	NA	Corradin et al., 2022	10.1038/s41380-022-01477-y	35301427	27	24	N/A
ChIP-seq_dlPFC_NeuN+	EDN2	ENSG00000127129	1	41944446	41950344	-0.154901	6.62e-08	6.62e-08	42135391	42135747	357	-185047	Intron (uc001cgz.4/59269, intron 2 of 8)	NA	NA	NA	NA	NA	NA	NA	Corradin et al., 2022	10.1038/s41380-022-01477-y	35301427	51	51	NeuN+
ChIP-seq_dlPFC_NeuN+	EED	ENSG00000074266	11	85955586	85989855	-0.30132	1.27e-08	1.27e-08	85952106	85952389	284	-3417	Distal Intergenic	NA	NA	NA	NA	NA	NA	NA	Corradin et al., 2022	10.1038/s41380-022-01477-y	35301427	51	51	NeuN+
RNA-seq_dlPFC	EGR1	ENSG00000120738	5	137801179	137805004	-1.1104	6.8e-05	0.045157	NA	NA	NA	NA	NA	NA	NA	NA	NA	NA	NA	NA	Mendez et al., 2021	10.1038/s41380-021-01259-y	34385598	14	27	N/A
RNA-seq_dlPFC	EGR2	ENSG00000122877	10	64571756	64578927	-2.2	2.4e-06	2.4e-06	NA	NA	NA	NA	NA	NA	NA	NA	NA	NA	NA	NA	Corradin et al., 2022	10.1038/s41380-022-01477-y	35301427	27	24	N/A
ChIP-seq_dlPFC_NeuN+	EGR4	ENSG00000135625	2	73518058	73520833	-0.213939	4.33e-08	4.33e-08	73523974	73525049	1076	-3145	Distal Intergenic	NA	NA	NA	NA	NA	NA	NA	Corradin et al., 2022	10.1038/s41380-022-01477-y	35301427	51	51	NeuN+
ChIP-seq_dlPFC_NeuN+	ETS1	ENSG00000134954	11	128328656	128457453	-0.459322	1.38e-11	1.38e-11	128422559	128422997	439	34456	Intron (uc001qej.2/2113, intron 3 of 9)	NA	NA	NA	NA	NA	NA	NA	Corradin et al., 2022	10.1038/s41380-022-01477-y	35301427	51	51	NeuN+
ChIP-seq_dlPFC_NeuN+	ETS1	ENSG00000134954	11	128328656	128457453	-0.380191	1.83e-11	1.83e-11	128423304	128424561	1258	32892	Intron (uc001qej.2/2113, intron 3 of 9)	NA	NA	NA	NA	NA	NA	NA	Corradin et al., 2022	10.1038/s41380-022-01477-y	35301427	51	51	NeuN+
ChIP-seq_dlPFC_NeuN+	ETS1	ENSG00000134954	11	128328656	128457453	-0.306816	8.59e-10	8.59e-10	128420285	128420631	347	36822	Intron (uc001qej.2/2113, intron 3 of 9)	NA	NA	NA	NA	NA	NA	NA	Corradin et al., 2022	10.1038/s41380-022-01477-y	35301427	51	51	NeuN+
ChIP-seq_dlPFC_NeuN+	ETS1	ENSG00000134954	11	128328656	128457453	-0.215123	2.77e-08	2.77e-08	128321187	128324945	3759	132508	Distal Intergenic	NA	NA	NA	NA	NA	NA	NA	Corradin et al., 2022	10.1038/s41380-022-01477-y	35301427	51	51	NeuN+
ChIP-seq_dlPFC_NeuN+	ETV5	ENSG00000244405	3	185764097	185828107	-0.303776	3.9e-11	3.9e-11	185827091	185828524	1434	-190	Promoter	NA	NA	NA	NA	NA	NA	NA	Corradin et al., 2022	10.1038/s41380-022-01477-y	35301427	51	51	NeuN+
RNA-seq_dlPFC	ETV5	ENSG00000244405	3	185764103	185826878	-1.3	2.4e-06	2.4e-06	NA	NA	NA	NA	NA	NA	NA	NA	NA	NA	NA	NA	Corradin et al., 2022	10.1038/s41380-022-01477-y	35301427	27	24	N/A
RNA-seq_dlPFC	FCHSD1	ENSG00000197948	5	141018869	141030986	0.610052	3.43912e-05	0.021978	NA	NA	NA	NA	NA	NA	NA	NA	NA	NA	NA	NA	Seney et al., 2021	10.1016/j.biopsych.2021.06.007	34380600	20	20	N/A
RNA-seq_dlPFC	FERMT1	ENSG00000101311	20	6055492	6104191	-0.728951	6.68693e-05	0.0245864	NA	NA	NA	NA	NA	NA	NA	NA	NA	NA	NA	NA	Seney et al., 2021	10.1016/j.biopsych.2021.06.007	34380600	20	20	N/A
ChIP-seq_dlPFC_NeuN+	FHL2	ENSG00000115641	2	105974169	106054970	-0.22676	2.82e-08	2.82e-08	106243236	106244763	1528	-228319	Distal Intergenic	NA	NA	NA	NA	NA	NA	NA	Corradin et al., 2022	10.1038/s41380-022-01477-y	35301427	51	51	NeuN+
RNA-seq_dlPFC	FHL5	ENSG00000112214	6	97010424	97064512	-0.610614	3.03813e-05	0.0217577	NA	NA	NA	NA	NA	NA	NA	NA	NA	NA	NA	NA	Seney et al., 2021	10.1016/j.biopsych.2021.06.007	34380600	20	20	N/A
RNA-seq_dlPFC	FOS	ENSG00000170345	14	75745531	75748933	-1.9	2.4e-06	2.4e-06	NA	NA	NA	NA	NA	NA	NA	NA	NA	NA	NA	NA	Corradin et al., 2022	10.1038/s41380-022-01477-y	35301427	27	24	N/A
GWAS_MTAG	FOXP2	ENSG00000128573	7	113726382	114333827	NA	2.47e-10	2.47e-10	NA	NA	NA	NA	NA	NA	NA	NA	NA	NA	rs1989903	114137940	Deak et al., 2022	10.1038/s41380-022-01709-1	35879402	618377	20686	N/A
GWAS_MTAG	FURIN	ENSG00000140564	15	91411822	91426688	NA	2.3e-08	2.3e-08	NA	NA	NA	NA	NA	NA	NA	NA	NA	NA	rs17514846	91416550	Deak et al., 2022	10.1038/s41380-022-01709-1	35879402	618377	20686	N/A
GWAS	FURIN	ENSG00000140564	15	91411818	91426687	NA	2.78e-10	2.78e-10	NA	NA	NA	NA	NA	NA	NA	NA	NA	NA	rs4702	91426560	Kember et al., 2022	10.1038/s41593-022-01160-z	36171425	394471	31473	N/A
GWAS	FURIN	ENSG00000140564	15	91411818	91426687	NA	2.7e-08	2.7e-08	NA	NA	NA	NA	NA	NA	NA	NA	NA	NA	rs3759929	91410009	Kember et al., 2022	10.1038/s41593-022-01160-z	36171425	394471	31473	N/A
GWAS	FURIN	ENSG00000140564	15	91411818	91426687	NA	3.92e-09	3.92e-09	NA	NA	NA	NA	NA	NA	NA	NA	NA	NA	rs7168951	91406146	Kember et al., 2022	10.1038/s41593-022-01160-z	36171425	394471	31473	N/A
GWAS	FURIN	ENSG00000140564	15	91411822	91426688	NA	8.82e-07	8.82e-07	NA	NA	NA	NA	NA	NA	NA	NA	NA	NA	rs17514846	91416550	Gaddis et al., 2022	10.1038/s41598-022-21003-y	36207451	384629	23367	N/A
ChIP-seq_pcHi-C_VELs_dlPFC_NeuN+	GABBR2	ENSG00000136928	9	101050391	101471479	NA	1.516e-06	1.516e-06	NA	NA	NA	NA	NA	101043942	101442825	398884	NA	NA	NA	NA	Corradin et al., 2022	10.1038/s41380-022-01477-y	35301427	51	51	NeuN+
ChIP-seq_dlPFC_NeuN+	GABBR2	ENSG00000136928	9	101050391	101471479	-0.144364	4.69e-08	4.69e-08	101311781	101315233	3453	156246	Intron (uc004ays.3/9568, intron 2 of 18)	NA	NA	NA	NA	NA	NA	NA	Corradin et al., 2022	10.1038/s41380-022-01477-y	35301427	51	51	NeuN+
RNA-seq_dlPFC	GABRE	ENSG00000102287	X	151121596	151143152	1.05458	0.000477324	0.0423916	NA	NA	NA	NA	NA	NA	NA	NA	NA	NA	NA	NA	Seney et al., 2021	10.1016/j.biopsych.2021.06.007	34380600	20	20	N/A
ChIP-seq_dlPFC_NeuN+	GABRG3	ENSG00000182256	15	27216429	27778373	-0.259735	3.58e-08	3.58e-08	27732252	27733679	1428	515823	Intron (uc001zbg.2/2567, intron 6 of 9)	NA	NA	NA	NA	NA	NA	NA	Corradin et al., 2022	10.1038/s41380-022-01477-y	35301427	51	51	NeuN+
DNA_methylation_dlPFC	GATB	ENSG00000059691	3	152591656	152682159	NA	2.63e-06	0.405	NA	NA	NA	NA	NA	NA	NA	NA	cg03674718	0.14	NA	NA	Shu et al., 2021	10.1016/j.drugalcdep.2021.108658	33667780	81	72	N/A
ChIP-seq_dlPFC_NeuN+	GLB1	ENSG00000170266	3	33038100	33138722	-0.211019	9.61e-09	9.61e-09	33103205	33106193	2989	32121	Intron (uc003cfh.1/2720, intron 5 of 15)	NA	NA	NA	NA	NA	NA	NA	Corradin et al., 2022	10.1038/s41380-022-01477-y	35301427	51	51	NeuN+
ChIP-seq_dlPFC_NeuN+	GPR158	ENSG00000151025	10	25463991	25891155	-0.166367	2.63e-09	2.63e-09	25413583	25415254	1672	-49036	Distal Intergenic	NA	NA	NA	NA	NA	NA	NA	Corradin et al., 2022	10.1038/s41380-022-01477-y	35301427	51	51	NeuN+
RNA-seq_dlPFC	GPR17	ENSG00000144230	2	128403439	128410213	-0.515059	0.00053968	0.0439541	NA	NA	NA	NA	NA	NA	NA	NA	NA	NA	NA	NA	Seney et al., 2021	10.1016/j.biopsych.2021.06.007	34380600	20	20	N/A
ChIP-seq_dlPFC_NeuN+	GPT2	ENSG00000166123	16	46918290	46965209	-0.216799	4.56e-09	4.56e-09	46894516	46894800	285	-23508	Distal Intergenic	NA	NA	NA	NA	NA	NA	NA	Corradin et al., 2022	10.1038/s41380-022-01477-y	35301427	51	51	NeuN+
ChIP-seq_dlPFC_NeuN+	GRAMD2B	ENSG00000155324	5	125695824	125832186	-0.394477	1.01e-08	1.01e-08	125614560	125614874	315	-80914	Distal Intergenic	NA	NA	NA	NA	NA	NA	NA	Corradin et al., 2022	10.1038/s41380-022-01477-y	35301427	51	51	NeuN+
ChIP-seq_dlPFC_NeuN+	GRIK3	ENSG00000163873	1	37261128	37499730	-0.208891	4.18e-08	4.18e-08	37294463	37294717	255	205127	Intron (uc001caz.2/2899, intron 10 of 15)	NA	NA	NA	NA	NA	NA	NA	Corradin et al., 2022	10.1038/s41380-022-01477-y	35301427	51	51	NeuN+
ChIP-seq_dlPFC_NeuN+	GRIK3	ENSG00000163873	1	37261128	37499730	-0.188692	1.97e-08	1.97e-08	37295033	37295976	944	203868	Intron (uc001caz.2/2899, intron 10 of 15)	NA	NA	NA	NA	NA	NA	NA	Corradin et al., 2022	10.1038/s41380-022-01477-y	35301427	51	51	NeuN+
ChIP-seq_dlPFC_NeuN+	GSK3B	ENSG00000082701	3	119540170	119813264	-0.229902	5.94e-09	5.94e-09	119739403	119741997	2595	71267	Intron (uc003edn.3/2932, intron 1 of 11)	NA	NA	NA	NA	NA	NA	NA	Corradin et al., 2022	10.1038/s41380-022-01477-y	35301427	51	51	NeuN+
ChIP-seq_dlPFC_NeuN+	HECTD2	ENSG00000165338	10	93170096	93274586	-0.260176	9.06e-09	9.06e-09	93099446	93102177	2732	-67919	Intron (uc010qnl.2/100188947, intron 4 of 4)	NA	NA	NA	NA	NA	NA	NA	Corradin et al., 2022	10.1038/s41380-022-01477-y	35301427	51	51	NeuN+
ChIP-seq_dlPFC_NeuN+	HECTD2	ENSG00000165338	10	93170096	93274586	-0.185646	7.18e-08	7.18e-08	93143644	93144159	516	-25937	Intron (uc010qnl.2/100188947, intron 3 of 4)	NA	NA	NA	NA	NA	NA	NA	Corradin et al., 2022	10.1038/s41380-022-01477-y	35301427	51	51	NeuN+
RNA-seq_dlPFC	HELZ2	ENSG00000130589	20	62189439	62205592	1.03688	0.000156663	0.0315197	NA	NA	NA	NA	NA	NA	NA	NA	NA	NA	NA	NA	Seney et al., 2021	10.1016/j.biopsych.2021.06.007	34380600	20	20	N/A
RNA-seq_dlPFC	HES1	ENSG00000114315	3	193853934	193856521	0.629735	2.07409e-05	0.0199455	NA	NA	NA	NA	NA	NA	NA	NA	NA	NA	NA	NA	Seney et al., 2021	10.1016/j.biopsych.2021.06.007	34380600	20	20	N/A
RNA-seq_dlPFC	HES4	ENSG00000188290	1	934342	935552	0.680519	0.000247227	0.0351225	NA	NA	NA	NA	NA	NA	NA	NA	NA	NA	NA	NA	Seney et al., 2021	10.1016/j.biopsych.2021.06.007	34380600	20	20	N/A
ChIP-seq_dlPFC_NeuN+	HGSNAT	ENSG00000165102	8	42995556	43057998	-0.197342	2.09e-09	2.09e-09	43045556	43047637	2082	49964	Exon (uc003xpx.4/138050, exon 12 of 18)	NA	NA	NA	NA	NA	NA	NA	Corradin et al., 2022	10.1038/s41380-022-01477-y	35301427	51	51	NeuN+
RNA-seq_dlPFC	HIC1	ENSG00000177374	17	1957448	1962981	0.876331	0.000207662	0.0328637	NA	NA	NA	NA	NA	NA	NA	NA	NA	NA	NA	NA	Seney et al., 2021	10.1016/j.biopsych.2021.06.007	34380600	20	20	N/A
ChIP-seq_dlPFC_NeuN+	HIPK3	ENSG00000110422	11	33278218	33378569	-0.199707	3.29e-08	3.29e-08	33408014	33410887	2874	129796	Distal Intergenic	NA	NA	NA	NA	NA	NA	NA	Corradin et al., 2022	10.1038/s41380-022-01477-y	35301427	51	51	NeuN+
ChIP-seq_dlPFC_NeuN+	HMCN1	ENSG00000143341	1	185703683	186160085	-0.260019	5.15e-08	5.15e-08	185514873	185516413	1541	-187270	Distal Intergenic	NA	NA	NA	NA	NA	NA	NA	Corradin et al., 2022	10.1038/s41380-022-01477-y	35301427	51	51	NeuN+
RNA-seq_dlPFC	HS3ST1	ENSG00000002587	4	11394774	11431389	-0.59072	4.5e-05	0.036484	NA	NA	NA	NA	NA	NA	NA	NA	NA	NA	NA	NA	Mendez et al., 2021	10.1038/s41380-021-01259-y	34385598	14	27	N/A
GWAS_MTAG	HS6ST3	ENSG00000185352	13	96743093	97485671	NA	2.53e-08	2.53e-08	NA	NA	NA	NA	NA	NA	NA	NA	NA	NA	rs2389631	96932868	Deak et al., 2022	10.1038/s41380-022-01709-1	35879402	618377	20686	N/A
ChIP-seq_dlPFC_NeuN+	ICE1	ENSG00000164151	5	5420777	5490347	-0.236039	2.6e-08	2.6e-08	5530963	5534390	3428	108177	Distal Intergenic	NA	NA	NA	NA	NA	NA	NA	Corradin et al., 2022	10.1038/s41380-022-01477-y	35301427	51	51	NeuN+
ChIP-seq_dlPFC_NeuN+	IL1R2	ENSG00000115590	2	102608306	102645006	-0.404675	4.94e-09	4.94e-09	102599169	102601911	2743	-6395	Distal Intergenic	NA	NA	NA	NA	NA	NA	NA	Corradin et al., 2022	10.1038/s41380-022-01477-y	35301427	51	51	NeuN+
ChIP-seq_dlPFC_NeuN+	INSM1	ENSG00000173404	20	20348765	20351590	-0.200404	4.64e-08	4.64e-08	20313850	20316297	2448	-32468	Intron (uc002wru.3/26074, intron 25 of 26)	NA	NA	NA	NA	NA	NA	NA	Corradin et al., 2022	10.1038/s41380-022-01477-y	35301427	51	51	NeuN+
ChIP-seq_dlPFC_NeuN+	JARID2	ENSG00000008083	6	15246527	15522252	-0.184894	3.76e-09	3.76e-09	14710665	14712183	1519	-533551	Distal Intergenic	NA	NA	NA	NA	NA	NA	NA	Corradin et al., 2022	10.1038/s41380-022-01477-y	35301427	51	51	NeuN+
RNA-seq_dlPFC	KCNE4	ENSG00000152049	2	223916532	224063117	1.18522	0.000744068	0.0487433	NA	NA	NA	NA	NA	NA	NA	NA	NA	NA	NA	NA	Seney et al., 2021	10.1016/j.biopsych.2021.06.007	34380600	20	20	N/A
RNA-seq_dlPFC	KCNJ16	ENSG00000153822	17	68049570	68131749	-0.587203	3.68328e-05	0.0223848	NA	NA	NA	NA	NA	NA	NA	NA	NA	NA	NA	NA	Seney et al., 2021	10.1016/j.biopsych.2021.06.007	34380600	20	20	N/A
ChIP-seq_pcHi-C_VELs_dlPFC_NeuN+	KCNMA1	ENSG00000156113	10	78629359	79398353	NA	3.73852e-08	3.73852e-08	NA	NA	NA	NA	NA	78902900	79325630	422731	NA	NA	NA	NA	Corradin et al., 2022	10.1038/s41380-022-01477-y	35301427	51	51	NeuN+
ChIP-seq_dlPFC_NeuN+	KCNMA1	ENSG00000156113	10	78629359	79398353	-0.237658	5.41e-08	5.41e-08	79005035	79008166	3132	389411	Intron (uc001jxj.2/3778, intron 3 of 28)	NA	NA	NA	NA	NA	NA	NA	Corradin et al., 2022	10.1038/s41380-022-01477-y	35301427	51	51	NeuN+
ChIP-seq_dlPFC_NeuN+	KCNMA1	ENSG00000156113	10	78629359	79398353	-0.157008	6.64e-08	6.64e-08	79103613	79104185	573	293392	Intron (uc001jxj.2/3778, intron 2 of 28)	NA	NA	NA	NA	NA	NA	NA	Corradin et al., 2022	10.1038/s41380-022-01477-y	35301427	51	51	NeuN+
GWAS	KCNN1	ENSG00000105642	19	18062099	18110894	NA	2.59e-08	2.59e-08	NA	NA	NA	NA	NA	NA	NA	NA	NA	NA	rs112068658	18093588	Kember et al., 2022	10.1038/s41593-022-01160-z	36171425	394471	31473	N/A
ChIP-seq_dlPFC_NeuN+	KCNS3	ENSG00000170745	2	18059114	18542882	-0.245834	7.61e-08	7.61e-08	18234955	18235196	242	175841	Distal Intergenic	NA	NA	NA	NA	NA	NA	NA	Corradin et al., 2022	10.1038/s41380-022-01477-y	35301427	51	51	NeuN+
RNA-seq_dlPFC	KIAA0040	ENSG00000235750	1	175126123	175162135	1.19801	0.000275171	0.0366568	NA	NA	NA	NA	NA	NA	NA	NA	NA	NA	NA	NA	Seney et al., 2021	10.1016/j.biopsych.2021.06.007	34380600	20	20	N/A
ChIP-seq_dlPFC_NeuN+	KIAA1549L	ENSG00000110427	11	33563618	33695648	-0.162032	6.61e-08	6.61e-08	33618028	33618471	444	54151	Intron (uc001mun.1/25758, intron 10 of 10)	NA	NA	NA	NA	NA	NA	NA	Corradin et al., 2022	10.1038/s41380-022-01477-y	35301427	51	51	NeuN+
ChIP-seq_dlPFC_NeuN+	KLHL14	ENSG00000197705	18	30252634	30353025	-0.380024	1.11e-10	1.11e-10	30330481	30332064	1584	20910	Intron (uc002kxm.1/57565, intron 2 of 8)	NA	NA	NA	NA	NA	NA	NA	Corradin et al., 2022	10.1038/s41380-022-01477-y	35301427	51	51	NeuN+
ChIP-seq_dlPFC_NeuN+	KLHL14	ENSG00000197705	18	30252634	30353025	-0.312615	5.55e-08	5.55e-08	30500858	30502445	1588	-147884	Distal Intergenic	NA	NA	NA	NA	NA	NA	NA	Corradin et al., 2022	10.1038/s41380-022-01477-y	35301427	51	51	NeuN+
ChIP-seq_dlPFC_NeuN+	KLHL29	ENSG00000119771	2	23608088	23931481	-0.291009	4.41e-09	4.41e-09	23429577	23431901	2325	-176397	Distal Intergenic	NA	NA	NA	NA	NA	NA	NA	Corradin et al., 2022	10.1038/s41380-022-01477-y	35301427	51	51	NeuN+
RNA-seq_dlPFC	LBH	ENSG00000213626	2	30454397	30546596	-0.558404	2.78216e-05	0.0214736	NA	NA	NA	NA	NA	NA	NA	NA	NA	NA	NA	NA	Seney et al., 2021	10.1016/j.biopsych.2021.06.007	34380600	20	20	N/A
ChIP-seq_dlPFC_NeuN+	LDHD	ENSG00000166816	16	75145758	75150669	-0.267879	5.44e-11	5.44e-11	75108950	75110576	1627	40094	Intron (uc010vmz.1/84937, intron 1 of 2)	NA	NA	NA	NA	NA	NA	NA	Corradin et al., 2022	10.1038/s41380-022-01477-y	35301427	51	51	NeuN+
LC/MS-Proteomics_dlPFC	LGALS3	ENSG00000131981	14	55595970	55612148	1.91349	2.55e-05	0.0133859	NA	NA	NA	NA	NA	NA	NA	NA	NA	NA	NA	NA	Mendez et al., 2021	10.1038/s41380-021-01259-y	34385598	12	20	N/A
DNA_methylation_dlPFC	LGR6	ENSG00000133067	15	202162927	202288889	NA	4.21e-06	0.405	NA	NA	NA	NA	NA	NA	NA	NA	cg25951285	0.11	NA	NA	Shu et al., 2021	10.1016/j.drugalcdep.2021.108658	33667780	81	72	N/A
ChIP-seq_dlPFC_NeuN+	LHX2	ENSG00000106689	9	126763949	126795580	-0.242319	2.55e-09	2.55e-09	126833640	126835767	2128	59751	Distal Intergenic	NA	NA	NA	NA	NA	NA	NA	Corradin et al., 2022	10.1038/s41380-022-01477-y	35301427	51	51	NeuN+
ChIP-seq_dlPFC_NeuN+	LHX2	ENSG00000106689	9	126763949	126795580	-0.199976	1.35e-08	1.35e-08	126839620	126842668	3049	65731	Distal Intergenic	NA	NA	NA	NA	NA	NA	NA	Corradin et al., 2022	10.1038/s41380-022-01477-y	35301427	51	51	NeuN+
RNA-seq_dlPFC	LINC01727	ENSG00000279082	20	21550662	21596360	-0.677063	0.000427623	0.0413146	NA	NA	NA	NA	NA	NA	NA	NA	NA	NA	NA	NA	Seney et al., 2021	10.1016/j.biopsych.2021.06.007	34380600	20	20	N/A
DNA_methylation_dlPFC	LRBA	ENSG00000198589	4	151185587	151936879	NA	1.66e-06	0.405	NA	NA	NA	NA	NA	NA	NA	NA	cg16385330	0.216	NA	NA	Shu et al., 2021	10.1016/j.drugalcdep.2021.108658	33667780	81	72	N/A
ChIP-seq_dlPFC_NeuN+	LRFN2	ENSG00000156564	6	40359325	40555204	-0.218801	4.04e-08	4.04e-08	40761989	40762772	784	-206863	Distal Intergenic	NA	NA	NA	NA	NA	NA	NA	Corradin et al., 2022	10.1038/s41380-022-01477-y	35301427	51	51	NeuN+
ChIP-seq_dlPFC_NeuN+	LRFN2	ENSG00000156564	6	40359325	40555204	-0.196652	4.34e-09	4.34e-09	40755262	40758092	2831	-200136	Distal Intergenic	NA	NA	NA	NA	NA	NA	NA	Corradin et al., 2022	10.1038/s41380-022-01477-y	35301427	51	51	NeuN+
RNA-seq_dlPFC	LRRC32	ENSG00000137507	11	76368568	76381791	0.907794	2.54887e-05	0.0212737	NA	NA	NA	NA	NA	NA	NA	NA	NA	NA	NA	NA	Seney et al., 2021	10.1016/j.biopsych.2021.06.007	34380600	20	20	N/A
ChIP-seq_dlPFC_NeuN+	LRRC4C	ENSG00000148948	11	40135753	41481323	-0.42319	9.56e-09	9.56e-09	41092571	41094365	1795	386821	Intron (uc031pzt.1/57689, intron 1 of 6)	NA	NA	NA	NA	NA	NA	NA	Corradin et al., 2022	10.1038/s41380-022-01477-y	35301427	51	51	NeuN+
ChIP-seq_dlPFC_NeuN+	MAN1A1	ENSG00000111885	6	119498374	119670926	-0.332196	6e-08	6e-08	119930147	119932088	1942	-260192	Distal Intergenic	NA	NA	NA	NA	NA	NA	NA	Corradin et al., 2022	10.1038/s41380-022-01477-y	35301427	51	51	NeuN+
ChIP-seq_dlPFC_NeuN+	MAPK8	ENSG00000107643	10	49514698	49647403	-0.227128	1.75e-08	1.75e-08	49683667	49685816	2150	168881	Intron (uc001jgs.4/58504, intron 2 of 7)	NA	NA	NA	NA	NA	NA	NA	Corradin et al., 2022	10.1038/s41380-022-01477-y	35301427	51	51	NeuN+
ChIP-seq_dlPFC_NeuN+	MARK1	ENSG00000116141	1	220701568	220837803	-0.265992	1.37e-08	1.37e-08	220725899	220727801	1903	24331	Intron (uc001hml.3/4139, intron 1 of 2)	NA	NA	NA	NA	NA	NA	NA	Corradin et al., 2022	10.1038/s41380-022-01477-y	35301427	51	51	NeuN+
ChIP-seq_dlPFC_NeuN+	MAST4	ENSG00000069020	5	65892176	66465423	-0.305559	1e-08	1e-08	65810002	65811544	1543	-80632	Distal Intergenic	NA	NA	NA	NA	NA	NA	NA	Corradin et al., 2022	10.1038/s41380-022-01477-y	35301427	51	51	NeuN+
ChIP-seq_dlPFC_NeuN+	MAST4	ENSG00000069020	5	65892176	66465423	-0.256507	2.94e-08	2.94e-08	65711809	65714799	2991	-177377	Distal Intergenic	NA	NA	NA	NA	NA	NA	NA	Corradin et al., 2022	10.1038/s41380-022-01477-y	35301427	51	51	NeuN+
RNA-seq_dlPFC	MESP1	ENSG00000166823	15	90291892	90294541	0.509856	1.69734e-06	0.0161542	NA	NA	NA	NA	NA	NA	NA	NA	NA	NA	NA	NA	Seney et al., 2021	10.1016/j.biopsych.2021.06.007	34380600	20	20	N/A
ChIP-seq_dlPFC_NeuN+	MPEG1	ENSG00000197629	11	58975983	58980424	-0.258421	2.19e-08	2.19e-08	59022809	59023523	715	-42315	Distal Intergenic	NA	NA	NA	NA	NA	NA	NA	Corradin et al., 2022	10.1038/s41380-022-01477-y	35301427	51	51	NeuN+
ChIP-seq_dlPFC_NeuN+	MRPL35	ENSG00000132313	2	86426478	86440917	-0.170758	2.15e-08	2.15e-08	86475685	86479597	3913	49129	Exon (uc002srh.4/65055, exon 5 of 7)	NA	NA	NA	NA	NA	NA	NA	Corradin et al., 2022	10.1038/s41380-022-01477-y	35301427	51	51	NeuN+
DNA_methylation_dlPFC	MRPL46	ENSG00000259494	12	89002709	89010619	NA	4.55e-06	0.405	NA	NA	NA	NA	NA	NA	NA	NA	cg15257765	0.152	NA	NA	Shu et al., 2021	10.1016/j.drugalcdep.2021.108658	33667780	81	72	N/A
DNA_methylation_dlPFC	MRPS11	ENSG00000181991	15	89010939	89024007	NA	4.55e-06	0.405	NA	NA	NA	NA	NA	NA	NA	NA	cg15257765	0.152	NA	NA	Shu et al., 2021	10.1016/j.drugalcdep.2021.108658	33667780	81	72	N/A
GWAS	MRS2	ENSG00000124532	6	24403164	24426418	NA	2.03e-08	2.03e-08	NA	NA	NA	NA	NA	NA	NA	NA	NA	NA	rs115133207	24394925	Kember et al., 2022	10.1038/s41593-022-01160-z	36171425	394471	31473	N/A
ChIP-seq_dlPFC_NeuN+	MTHFS	ENSG00000136371	15	80125927	80189721	-0.374283	3.24e-11	3.24e-11	80011841	80013812	1972	175815	Distal Intergenic	NA	NA	NA	NA	NA	NA	NA	Corradin et al., 2022	10.1038/s41380-022-01477-y	35301427	51	51	NeuN+
ChIP-seq_dlPFC_NeuN+	MTHFS	ENSG00000136371	15	80125927	80189721	-0.279151	2.09e-08	2.09e-08	80015863	80017886	2024	171741	Distal Intergenic	NA	NA	NA	NA	NA	NA	NA	Corradin et al., 2022	10.1038/s41380-022-01477-y	35301427	51	51	NeuN+
RNA-seq_dlPFC	MYC	ENSG00000136997	8	128747680	128753674	0.710758	0.000609062	0.046076	NA	NA	NA	NA	NA	NA	NA	NA	NA	NA	NA	NA	Seney et al., 2021	10.1016/j.biopsych.2021.06.007	34380600	20	20	N/A
ChIP-seq_dlPFC_NeuN+	MYOT	ENSG00000120729	5	137203480	137223540	-0.193455	3.16e-08	3.16e-08	137034630	137036165	1536	12220	Intron (uc011cye.2/9499, intron 1 of 9)	NA	NA	NA	NA	NA	NA	NA	Corradin et al., 2022	10.1038/s41380-022-01477-y	35301427	51	51	NeuN+
ChIP-seq_dlPFC_NeuN+	NCALD	ENSG00000104490	8	102698771	103137135	-0.285327	2.29e-09	2.29e-09	102886139	102887099	961	250036	Intron (uc003ykf.3/83988, intron 4 of 7)	NA	NA	NA	NA	NA	NA	NA	Corradin et al., 2022	10.1038/s41380-022-01477-y	35301427	51	51	NeuN+
ChIP-seq_dlPFC_NeuN+	NCALD	ENSG00000104490	8	102698771	103137135	-0.241336	1.03e-08	1.03e-08	102887448	102888330	883	248805	Intron (uc003ykf.3/83988, intron 4 of 7)	NA	NA	NA	NA	NA	NA	NA	Corradin et al., 2022	10.1038/s41380-022-01477-y	35301427	51	51	NeuN+
GWAS_MTAG	NCAM1	ENSG00000149294	11	112831997	113149158	NA	9.63e-10	9.63e-10	NA	NA	NA	NA	NA	NA	NA	NA	NA	NA	rs1940701	112869404	Deak et al., 2022	10.1038/s41380-022-01709-1	35879402	618377	20686	N/A
GWAS	NCAM1	ENSG00000149294	11	112832142	113149158	NA	4.42e-08	4.42e-08	NA	NA	NA	NA	NA	NA	NA	NA	NA	NA	rs1940701	112869404	Kember et al., 2022	10.1038/s41593-022-01160-z	36171425	394471	31473	N/A
ChIP-seq_dlPFC_NeuN+	NEBL	ENSG00000078114	10	21068902	21463116	-0.204159	2.35e-08	2.35e-08	21382162	21383576	1415	51912	Intron (uc001iqk.3/10529, intron 2 of 6)	NA	NA	NA	NA	NA	NA	NA	Corradin et al., 2022	10.1038/s41380-022-01477-y	35301427	51	51	NeuN+
ChIP-seq_dlPFC_NeuN+	NOL11	ENSG00000130935	17	65713949	65740647	-0.351467	3.03e-11	3.03e-11	65557896	65558899	1004	-155162	Intron (uc002jgb.4/26207, intron 4 of 9)	NA	NA	NA	NA	NA	NA	NA	Corradin et al., 2022	10.1038/s41380-022-01477-y	35301427	51	51	NeuN+
ChIP-seq_dlPFC_NeuN+	NOL11	ENSG00000130935	17	65713949	65740647	-0.31486	1.34e-10	1.34e-10	65559040	65559436	397	-154625	Intron (uc002jgb.4/26207, intron 4 of 9)	NA	NA	NA	NA	NA	NA	NA	Corradin et al., 2022	10.1038/s41380-022-01477-y	35301427	51	51	NeuN+
ChIP-seq_dlPFC_NeuN+	NOL11	ENSG00000130935	17	65713949	65740647	-0.192988	7.26e-08	7.26e-08	65635455	65636699	1245	-77362	Intron (uc002jgb.4/26207, intron 6 of 9)	NA	NA	NA	NA	NA	NA	NA	Corradin et al., 2022	10.1038/s41380-022-01477-y	35301427	51	51	NeuN+
RNA-seq_dlPFC	NPAS4	ENSG00000174576	11	66188475	66194178	-2.47416	1.92e-06	0.0492	NA	NA	NA	NA	NA	NA	NA	NA	NA	NA	NA	NA	Sosnowski et al., 2022	10.1016/j.dadr.2022.100040	36845993	81	72	N/A
ChIP-seq_dlPFC_NeuN+	NPTX2	ENSG00000106236	7	98246609	98259180	-0.268905	4.8e-10	4.8e-10	98316415	98317840	1426	69818	Distal Intergenic	NA	NA	NA	NA	NA	NA	NA	Corradin et al., 2022	10.1038/s41380-022-01477-y	35301427	51	51	NeuN+
ChIP-seq_dlPFC_NeuN+	NPVF	ENSG00000105954	7	25264189	25268105	-0.270907	1.29e-08	1.29e-08	25513626	25514728	1103	-245521	Distal Intergenic	NA	NA	NA	NA	NA	NA	NA	Corradin et al., 2022	10.1038/s41380-022-01477-y	35301427	51	51	NeuN+
RNA-seq_dlPFC	NR4A3	ENSG00000119508	9	102584167	102629173	-1.6	2.4e-06	2.4e-06	NA	NA	NA	NA	NA	NA	NA	NA	NA	NA	NA	NA	Corradin et al., 2022	10.1038/s41380-022-01477-y	35301427	27	24	N/A
ChIP-seq_dlPFC_NeuN+	NRXN3	ENSG00000021645	14	78708734	80330762	-0.268786	9.72e-10	9.72e-10	78596732	78598992	2261	-37724	Distal Intergenic	NA	NA	NA	NA	NA	NA	NA	Corradin et al., 2022	10.1038/s41380-022-01477-y	35301427	51	51	NeuN+
DNA_methylation_dlPFC	NTN1	ENSG00000065320	17	8924827	9147317	NA	2.07e-06	0.405	NA	NA	NA	NA	NA	NA	NA	NA	cg24060527	0.293	NA	NA	Shu et al., 2021	10.1016/j.drugalcdep.2021.108658	33667780	81	72	N/A
ChIP-seq_dlPFC_NeuN+	NTRK2	ENSG00000148053	9	87283466	87638505	-0.259409	1.59e-08	1.59e-08	87533714	87534002	289	250248	Intron (uc004any.1/4915, intron 15 of 17)	NA	NA	NA	NA	NA	NA	NA	Corradin et al., 2022	10.1038/s41380-022-01477-y	35301427	51	51	NeuN+
ChIP-seq_dlPFC_NeuN+	NTRK2	ENSG00000148053	9	87283466	87638505	-0.218271	4.51e-08	4.51e-08	87530948	87533477	2530	247482	Intron (uc004any.1/4915, intron 15 of 17)	NA	NA	NA	NA	NA	NA	NA	Corradin et al., 2022	10.1038/s41380-022-01477-y	35301427	51	51	NeuN+
ChIP-seq_dlPFC_NeuN+	NTRK2	ENSG00000148053	9	87283466	87638505	-0.21763	2.44e-08	2.44e-08	87500656	87500938	283	217190	Intron (uc004any.1/4915, intron 15 of 17)	NA	NA	NA	NA	NA	NA	NA	Corradin et al., 2022	10.1038/s41380-022-01477-y	35301427	51	51	NeuN+
RNA-seq_dlPFC	NWD1	ENSG00000188039	19	16830787	16928774	-0.512449	2.84524e-05	0.0215791	NA	NA	NA	NA	NA	NA	NA	NA	NA	NA	NA	NA	Seney et al., 2021	10.1016/j.biopsych.2021.06.007	34380600	20	20	N/A
GWAS_MTAG	OPRM1	ENSG00000112038	6	154331631	154568001	NA	4.92e-09	4.92e-09	NA	NA	NA	NA	NA	NA	NA	NA	NA	NA	rs1799971	154360797	Deak et al., 2022	10.1038/s41380-022-01709-1	35879402	618377	20686	N/A
GWAS	OPRM1	ENSG00000112038	6	154331631	154568001	NA	4.56e-09	4.56e-09	NA	NA	NA	NA	NA	NA	NA	NA	NA	NA	rs3778151	154393680	Kember et al., 2022	10.1038/s41593-022-01160-z	36171425	394471	31473	N/A
GWAS	OPRM1	ENSG00000112038	6	154331631	154568001	NA	7.68e-13	7.68e-13	NA	NA	NA	NA	NA	NA	NA	NA	NA	NA	rs1799971	154360797	Kember et al., 2022	10.1038/s41593-022-01160-z	36171425	394471	31473	N/A
GWAS	OPRM1	ENSG00000112038	6	154331631	154568001	NA	2.02e-10	2.02e-10	NA	NA	NA	NA	NA	NA	NA	NA	NA	NA	rs1784006232	154380719	Kember et al., 2022	10.1038/s41593-022-01160-z	36171425	394471	31473	N/A
GWAS	OPRM1	ENSG00000112038	6	154331631	154568001	NA	2.76e-08	2.76e-08	NA	NA	NA	NA	NA	NA	NA	NA	NA	NA	rs17275521	154396472	Kember et al., 2022	10.1038/s41593-022-01160-z	36171425	394471	31473	N/A
GWAS	OPRM1	ENSG00000112038	6	154331631	154568001	NA	8.75e-11	8.75e-11	NA	NA	NA	NA	NA	NA	NA	NA	NA	NA	rs3778151	154393680	Kember et al., 2022	10.1038/s41593-022-01160-z	36171425	394471	31473	N/A
GWAS	OPRM1	ENSG00000112038	6	154331631	154568001	NA	2.56e-09	2.56e-09	NA	NA	NA	NA	NA	NA	NA	NA	NA	NA	rs9478500	154378223	Gaddis et al., 2022	10.1038/s41598-022-21003-y	36207451	384629	23367	N/A
GWAS	OPRM1	ENSG00000112038	6	154331631	154568001	NA	4.92e-09	4.92e-09	NA	NA	NA	NA	NA	NA	NA	NA	NA	NA	rs1799971	154360797	Zhou et al., 2020	10.1001/jamapsychiatry.2020.1206	32492095	72163	10544	N/A
RNA-seq_dlPFC	OSMR	ENSG00000145623	5	38845960	38945698	1.08245	0.000371367	0.0402472	NA	NA	NA	NA	NA	NA	NA	NA	NA	NA	NA	NA	Seney et al., 2021	10.1016/j.biopsych.2021.06.007	34380600	20	20	N/A
ChIP-seq_dlPFC_NeuN+	PACSIN2	ENSG00000100266	22	43231418	43411151	-0.288024	5.21e-08	5.21e-08	43368636	43369052	417	42132	Intron (uc003bdg.4/11252, intron 1 of 10)	NA	NA	NA	NA	NA	NA	NA	Corradin et al., 2022	10.1038/s41380-022-01477-y	35301427	51	51	NeuN+
ChIP-seq_dlPFC_NeuN+	PAK3	ENSG00000077264	X	110187513	110470589	-0.196187	3.12e-08	3.12e-08	110207392	110209198	1807	19879	Intron (uc010npt.1/5063, intron 1 of 15)	NA	NA	NA	NA	NA	NA	NA	Corradin et al., 2022	10.1038/s41380-022-01477-y	35301427	51	51	NeuN+
RNA-seq_dlPFC	PCSK1N	ENSG00000102109	X	48689504	48694035	0.638868	0.000298407	0.0376736	NA	NA	NA	NA	NA	NA	NA	NA	NA	NA	NA	NA	Seney et al., 2021	10.1016/j.biopsych.2021.06.007	34380600	20	20	N/A
GWAS_MTAG	PDE4B	ENSG00000184588	1	66258197	66840259	NA	2.68e-10	2.68e-10	NA	NA	NA	NA	NA	NA	NA	NA	NA	NA	rs7519259	66434743	Deak et al., 2022	10.1038/s41380-022-01709-1	35879402	618377	20686	N/A
RNA-seq_dlPFC	PGR	ENSG00000082175	11	100900355	101001255	-0.549978	0.0007454	0.0487433	NA	NA	NA	NA	NA	NA	NA	NA	NA	NA	NA	NA	Seney et al., 2021	10.1016/j.biopsych.2021.06.007	34380600	20	20	N/A
ChIP-seq_dlPFC_NeuN+	PIK3R1	ENSG00000145675	5	67511548	67597649	-0.27348	1.06e-09	1.06e-09	67638217	67641718	3502	126633	Distal Intergenic	NA	NA	NA	NA	NA	NA	NA	Corradin et al., 2022	10.1038/s41380-022-01477-y	35301427	51	51	NeuN+
ChIP-seq_dlPFC_NeuN+	PITPNC1	ENSG00000154217	17	65373575	65693372	-0.213175	6.15e-09	6.15e-09	65519168	65519525	358	145771	Intron (uc002jgb.4/26207, intron 1 of 9)	NA	NA	NA	NA	NA	NA	NA	Corradin et al., 2022	10.1038/s41380-022-01477-y	35301427	51	51	NeuN+
ChIP-seq_dlPFC_NeuN+	PITPNC1	ENSG00000154217	17	65373575	65693372	-0.203883	3.07e-08	3.07e-08	65519754	65520150	397	146357	Intron (uc002jgb.4/26207, intron 1 of 9)	NA	NA	NA	NA	NA	NA	NA	Corradin et al., 2022	10.1038/s41380-022-01477-y	35301427	51	51	NeuN+
ChIP-seq_dlPFC_NeuN+	PITPNC1	ENSG00000154217	17	65373575	65693372	-0.163739	7.34e-08	7.34e-08	65505841	65506992	1152	132444	Intron (uc002jgb.4/26207, intron 1 of 9)	NA	NA	NA	NA	NA	NA	NA	Corradin et al., 2022	10.1038/s41380-022-01477-y	35301427	51	51	NeuN+
GWAS_MTAG	PLCL2	ENSG00000154822	3	16844159	17132086	NA	7.89e-09	7.89e-09	NA	NA	NA	NA	NA	NA	NA	NA	NA	NA	rs55855024	16850764	Deak et al., 2022	10.1038/s41380-022-01709-1	35879402	618377	20686	N/A
RNA-seq_dlPFC	PLK4	ENSG00000142731	4	128802016	128820350	0.567401	6.13219e-05	0.0245691	NA	NA	NA	NA	NA	NA	NA	NA	NA	NA	NA	NA	Seney et al., 2021	10.1016/j.biopsych.2021.06.007	34380600	20	20	N/A
ChIP-seq_dlPFC_NeuN+	PLXNA2	ENSG00000076356	1	208195587	208417665	-0.191682	3.16e-09	3.16e-09	208814978	208817952	2975	-397313	Distal Intergenic	NA	NA	NA	NA	NA	NA	NA	Corradin et al., 2022	10.1038/s41380-022-01477-y	35301427	51	51	NeuN+
GWAS	PPP6C	ENSG00000119414	9	127908852	127952218	NA	3.37e-07	3.37e-07	NA	NA	NA	NA	NA	NA	NA	NA	NA	NA	rs2297605	27255448	Gaddis et al., 2022	10.1038/s41598-022-21003-y	36207451	384629	23367	N/A
RNA-seq_dlPFC	PRELP	ENSG00000188783	1	203444956	203460480	-0.515828	0.00043822	0.0416542	NA	NA	NA	NA	NA	NA	NA	NA	NA	NA	NA	NA	Seney et al., 2021	10.1016/j.biopsych.2021.06.007	34380600	20	20	N/A
ChIP-seq_dlPFC_NeuN+	PRICKLE1	ENSG00000139174	12	42852140	42984157	-0.20285	3.17e-08	3.17e-08	43153346	43153571	226	-169774	Distal Intergenic	NA	NA	NA	NA	NA	NA	NA	Corradin et al., 2022	10.1038/s41380-022-01477-y	35301427	51	51	NeuN+
RNA-seq_dlPFC	PRKG1	ENSG00000185532	10	52750945	54058110	0.634363	2.73e-05	0.030969	NA	NA	NA	NA	NA	NA	NA	NA	NA	NA	NA	NA	Mendez et al., 2021	10.1038/s41380-021-01259-y	34385598	14	27	N/A
ChIP-seq_dlPFC_NeuN+	PRNP	ENSG00000171867	20	4666882	4682236	-0.294852	7.32e-09	7.32e-09	4542191	4544451	2261	-122346	Distal Intergenic	NA	NA	NA	NA	NA	NA	NA	Corradin et al., 2022	10.1038/s41380-022-01477-y	35301427	51	51	NeuN+
ChIP-seq_dlPFC_NeuN+	PRNP	ENSG00000171867	20	4666882	4682236	-0.212426	6.15e-08	6.15e-08	4470624	4472207	1584	-194590	Distal Intergenic	NA	NA	NA	NA	NA	NA	NA	Corradin et al., 2022	10.1038/s41380-022-01477-y	35301427	51	51	NeuN+
ChIP-seq_dlPFC_NeuN+	PTPN3	ENSG00000070159	9	112137746	112260590	-0.183942	7.04e-08	7.04e-08	112213028	112214497	1470	46096	5' UTR	NA	NA	NA	NA	NA	NA	NA	Corradin et al., 2022	10.1038/s41380-022-01477-y	35301427	51	51	NeuN+
GWAS	PTPRF	ENSG00000142949	1	43991708	44089337	NA	3.8e-08	3.8e-08	NA	NA	NA	NA	NA	NA	NA	NA	NA	NA	rs3791033	44134077	Sanchez-Roige et al., 2021	10.1038/s41380-021-01335-3	34728798	104308	27805	N/A
RNA-seq_dlPFC	RAMP2	ENSG00000131477	17	40910465	40915059	-0.76484	0.000221943	0.03348	NA	NA	NA	NA	NA	NA	NA	NA	NA	NA	NA	NA	Seney et al., 2021	10.1016/j.biopsych.2021.06.007	34380600	20	20	N/A
ChIP-seq_dlPFC_NeuN+	RASA2	ENSG00000155903	3	141205889	141334184	-0.281132	3.42e-08	3.42e-08	141194005	141195155	1151	-10771	Distal Intergenic	NA	NA	NA	NA	NA	NA	NA	Corradin et al., 2022	10.1038/s41380-022-01477-y	35301427	51	51	NeuN+
ChIP-seq_dlPFC_NeuN+	RASGRF1	ENSG00000058335	15	79252289	79383115	-0.170987	3.22e-08	3.22e-08	79342650	79345241	2592	37974	Intron (uc002bep.3/5923, intron 3 of 26)	NA	NA	NA	NA	NA	NA	NA	Corradin et al., 2022	10.1038/s41380-022-01477-y	35301427	51	51	NeuN+
ChIP-seq_dlPFC_NeuN+	RBFOX1	ENSG00000078328	16	6069095	7763340	-0.246788	1.48e-08	1.48e-08	6996398	6998934	2537	927266	Intron (uc002cyr.1/54715, intron 3 of 11)	NA	NA	NA	NA	NA	NA	NA	Corradin et al., 2022	10.1038/s41380-022-01477-y	35301427	51	51	NeuN+
ChIP-seq_dlPFC_NeuN+	RP5-896L10.1	ENSG00000232825	1	99469832	99614408	-0.21792	2.45e-08	2.45e-08	99439272	99440061	790	-29771	Intron (uc001dsb.3/163404, intron 1 of 5)	NA	NA	NA	NA	NA	NA	NA	Corradin et al., 2022	10.1038/s41380-022-01477-y	35301427	51	51	NeuN+
ChIP-seq_dlPFC_NeuN+	RPGRIP1L	ENSG00000103494	16	53631595	53737850	-0.216742	4.97e-08	4.97e-08	53700608	53702231	1624	35540	Intron (uc002eho.4/23322, intron 9 of 24)	NA	NA	NA	NA	NA	NA	NA	Corradin et al., 2022	10.1038/s41380-022-01477-y	35301427	51	51	NeuN+
ChIP-seq_dlPFC_NeuN+	RTP4	ENSG00000136514	3	187086120	187089864	-0.251829	7.11e-08	7.11e-08	187160828	187161431	604	74660	Distal Intergenic	NA	NA	NA	NA	NA	NA	NA	Corradin et al., 2022	10.1038/s41380-022-01477-y	35301427	51	51	NeuN+
RNA-seq_dlPFC	RUNX1	ENSG00000159216	21	36160098	37376965	0.855431	0.000243575	0.0348641	NA	NA	NA	NA	NA	NA	NA	NA	NA	NA	NA	NA	Seney et al., 2021	10.1016/j.biopsych.2021.06.007	34380600	20	20	N/A
ChIP-seq_dlPFC_NeuN+	SARS1	ENSG00000031698	1	109756540	109780791	-0.187057	1.93e-08	1.93e-08	109709358	109710749	1392	-45766	Intron (uc009wex.2/57535, intron 3 of 19)	NA	NA	NA	NA	NA	NA	NA	Corradin et al., 2022	10.1038/s41380-022-01477-y	35301427	51	51	NeuN+
ChIP-seq_dlPFC_NeuN+	SCN8A	ENSG00000196876	12	51984050	52206648	-0.212549	3.79e-08	3.79e-08	51898132	51899740	1609	-85280	5' UTR	NA	NA	NA	NA	NA	NA	NA	Corradin et al., 2022	10.1038/s41380-022-01477-y	35301427	51	51	NeuN+
ChIP-seq_dlPFC_NeuN+	SCN8A	ENSG00000196876	12	51984050	52206648	-0.173597	1.43e-08	1.43e-08	51901289	51902347	1059	-82673	3' UTR	NA	NA	NA	NA	NA	NA	NA	Corradin et al., 2022	10.1038/s41380-022-01477-y	35301427	51	51	NeuN+
RNA-seq_dlPFC	SERPINB1	ENSG00000021355	6	2832566	2842240	0.57338	0.000627878	0.0461628	NA	NA	NA	NA	NA	NA	NA	NA	NA	NA	NA	NA	Seney et al., 2021	10.1016/j.biopsych.2021.06.007	34380600	20	20	N/A
ChIP-seq_dlPFC_NeuN+	SFXN1	ENSG00000164466	5	174904065	174956745	-0.248807	1.94e-11	1.94e-11	174963769	174964505	737	58255	Distal Intergenic	NA	NA	NA	NA	NA	NA	NA	Corradin et al., 2022	10.1038/s41380-022-01477-y	35301427	51	51	NeuN+
ChIP-seq_dlPFC_NeuN+	SHC3	ENSG00000148082	9	91628060	91793682	-0.254157	2.24e-09	2.24e-09	91791797	91796596	4800	0	Promoter	NA	NA	NA	NA	NA	NA	NA	Corradin et al., 2022	10.1038/s41380-022-01477-y	35301427	51	51	NeuN+
ChIP-seq_dlPFC_NeuN+	SHC4	ENSG00000185634	15	49115932	49255641	-0.347338	1.04e-10	1.04e-10	49257697	49258407	711	-2056	Distal Intergenic	NA	NA	NA	NA	NA	NA	NA	Corradin et al., 2022	10.1038/s41380-022-01477-y	35301427	51	51	NeuN+
ChIP-seq_dlPFC_NeuN+	SHC4	ENSG00000185634	15	49115932	49255641	-0.340371	2.56e-10	2.56e-10	49254598	49257301	2704	0	Promoter	NA	NA	NA	NA	NA	NA	NA	Corradin et al., 2022	10.1038/s41380-022-01477-y	35301427	51	51	NeuN+
ChIP-seq_dlPFC_NeuN+	SLA	ENSG00000155926	8	134048973	134115298	-0.19476	4.26e-08	4.26e-08	134059481	134063131	3651	52179	5' UTR	NA	NA	NA	NA	NA	NA	NA	Corradin et al., 2022	10.1038/s41380-022-01477-y	35301427	51	51	NeuN+
ChIP-seq_dlPFC_NeuN+	SLC16A9	ENSG00000165449	10	61410523	61495760	-0.290387	2.1e-08	2.1e-08	61319238	61322148	2911	147501	Distal Intergenic	NA	NA	NA	NA	NA	NA	NA	Corradin et al., 2022	10.1038/s41380-022-01477-y	35301427	51	51	NeuN+
ChIP-seq_dlPFC_NeuN+	SLC16A9	ENSG00000165449	10	61410523	61495760	-0.257054	3.27e-08	3.27e-08	61322206	61324363	2158	145286	Distal Intergenic	NA	NA	NA	NA	NA	NA	NA	Corradin et al., 2022	10.1038/s41380-022-01477-y	35301427	51	51	NeuN+
ChIP-seq_dlPFC_NeuN+	SLC1A2	ENSG00000110436	11	35272753	35441610	-0.334558	4.6e-08	4.6e-08	35446892	35448457	1566	-5282	Distal Intergenic	NA	NA	NA	NA	NA	NA	NA	Corradin et al., 2022	10.1038/s41380-022-01477-y	35301427	51	51	NeuN+
ChIP-seq_dlPFC_NeuN+	SLC1A2	ENSG00000110436	11	35272753	35441610	-0.271074	5.53e-08	5.53e-08	35445233	35445552	320	-3623	Distal Intergenic	NA	NA	NA	NA	NA	NA	NA	Corradin et al., 2022	10.1038/s41380-022-01477-y	35301427	51	51	NeuN+
RNA-seq_dlPFC	SLC40A1	ENSG00000138449	2	190425305	190448484	-0.532363	0.00026802	0.0365057	NA	NA	NA	NA	NA	NA	NA	NA	NA	NA	NA	NA	Seney et al., 2021	10.1016/j.biopsych.2021.06.007	34380600	20	20	N/A
RNA-seq_dlPFC	SLC44A3.AS1	ENSG00000224081	1	95104017	95285837	0.586348	0.000200801	0.0326772	NA	NA	NA	NA	NA	NA	NA	NA	NA	NA	NA	NA	Seney et al., 2021	10.1016/j.biopsych.2021.06.007	34380600	20	20	N/A
ChIP-seq_dlPFC_NeuN+	SLC52A3	ENSG00000101276	20	740724	749131	-0.231962	7.44e-08	7.44e-08	736029	737159	1131	12069	Distal Intergenic	NA	NA	NA	NA	NA	NA	NA	Corradin et al., 2022	10.1038/s41380-022-01477-y	35301427	51	51	NeuN+
ChIP-seq_dlPFC_NeuN+	SLC8A3	ENSG00000100678	14	70510934	70655787	-0.221498	6.94e-09	6.94e-09	70643846	70645109	1264	10678	Intron (uc001xlw.3/6547, intron 1 of 7)	NA	NA	NA	NA	NA	NA	NA	Corradin et al., 2022	10.1038/s41380-022-01477-y	35301427	51	51	NeuN+
ChIP-seq_dlPFC_NeuN+	SLCO3A1	ENSG00000176463	15	92396925	92715665	-0.269988	1.58e-09	1.58e-09	92611732	92613854	2123	214794	Intron (uc002bqx.2/28232, intron 2 of 9)	NA	NA	NA	NA	NA	NA	NA	Corradin et al., 2022	10.1038/s41380-022-01477-y	35301427	51	51	NeuN+
ChIP-seq_dlPFC_NeuN+	SLCO3A1	ENSG00000176463	15	92396925	92715665	-0.252347	5.83e-11	5.83e-11	92610044	92611403	1360	213106	Intron (uc002bqx.2/28232, intron 2 of 9)	NA	NA	NA	NA	NA	NA	NA	Corradin et al., 2022	10.1038/s41380-022-01477-y	35301427	51	51	NeuN+
RNA-seq_dlPFC	SMG6	ENSG00000070366	17	1963133	2207079	1.2	2.4e-06	2.4e-06	NA	NA	NA	NA	NA	NA	NA	NA	NA	NA	NA	NA	Corradin et al., 2022	10.1038/s41380-022-01477-y	35301427	27	24	N/A
RNA-seq_dlPFC	SOCS3	ENSG00000184557	17	76352864	76356158	2.61219	8.31698e-05	0.0258626	NA	NA	NA	NA	NA	NA	NA	NA	NA	NA	NA	NA	Seney et al., 2021	10.1016/j.biopsych.2021.06.007	34380600	20	20	N/A
ChIP-seq_dlPFC_NeuN+	SORBS1	ENSG00000095637	10	97071528	97321171	-0.215445	7.79e-10	7.79e-10	97255474	97257404	1931	63767	Intron (uc001kku.3/10580, intron 1 of 25)	NA	NA	NA	NA	NA	NA	NA	Corradin et al., 2022	10.1038/s41380-022-01477-y	35301427	51	51	NeuN+
ChIP-seq_dlPFC_NeuN+	SORCS1	ENSG00000108018	10	108333421	108924292	-0.349857	1.03e-09	1.03e-09	107732420	107734006	1587	1190460	Distal Intergenic	NA	NA	NA	NA	NA	NA	NA	Corradin et al., 2022	10.1038/s41380-022-01477-y	35301427	51	51	NeuN+
ChIP-seq_dlPFC_NeuN+	SORCS3	ENSG00000156395	10	106400859	107024993	-0.236185	3.5e-09	3.5e-09	106525851	106526491	641	124992	Intron (uc001kyi.1/22986, intron 1 of 26)	NA	NA	NA	NA	NA	NA	NA	Corradin et al., 2022	10.1038/s41380-022-01477-y	35301427	51	51	NeuN+
ChIP-seq_dlPFC_NeuN+	SORL1	ENSG00000137642	11	121322912	121504402	-0.299269	1.32e-10	1.32e-10	121445018	121445364	347	122106	Exon (uc001pxx.3/6653, exon 24 of 48)	NA	NA	NA	NA	NA	NA	NA	Corradin et al., 2022	10.1038/s41380-022-01477-y	35301427	51	51	NeuN+
ChIP-seq_dlPFC_NeuN+	SORL1	ENSG00000137642	11	121322912	121504402	-0.267862	1.13e-10	1.13e-10	121445841	121446713	873	122929	Intron (uc001pxx.3/6653, intron 24 of 47)	NA	NA	NA	NA	NA	NA	NA	Corradin et al., 2022	10.1038/s41380-022-01477-y	35301427	51	51	NeuN+
ChIP-seq_dlPFC_NeuN+	SORL1	ENSG00000137642	11	121322912	121504402	-0.186517	1.85e-10	1.85e-10	121446915	121448130	1216	124003	5' UTR	NA	NA	NA	NA	NA	NA	NA	Corradin et al., 2022	10.1038/s41380-022-01477-y	35301427	51	51	NeuN+
GWAS	SOX4	ENSG00000124766	6	21593982	21598850	NA	4.54e-08	4.54e-08	NA	NA	NA	NA	NA	NA	NA	NA	NA	NA	rs76450220	21478361	Kember et al., 2022	10.1038/s41593-022-01160-z	36171425	394471	31473	N/A
RNA-seq_dlPFC	SPRED3	ENSG00000188766	19	38879061	38886881	-0.508369	0.000470076	0.0421646	NA	NA	NA	NA	NA	NA	NA	NA	NA	NA	NA	NA	Seney et al., 2021	10.1016/j.biopsych.2021.06.007	34380600	20	20	N/A
DNA_methylation_dlPFC	SPRING1	ENSG00000111412	10	117147976	117175874	NA	5.33e-06	0.405	NA	NA	NA	NA	NA	NA	NA	NA	cg09935667	0.121	NA	NA	Shu et al., 2021	10.1016/j.drugalcdep.2021.108658	33667780	81	72	N/A
RNA-seq_dlPFC	SST	ENSG00000157005	3	187386694	187388187	-1.14989	6.37e-06	0.027125	NA	NA	NA	NA	NA	NA	NA	NA	NA	NA	NA	NA	Mendez et al., 2021	10.1038/s41380-021-01259-y	34385598	14	27	N/A
ChIP-seq_dlPFC_NeuN+	ST8SIA2	ENSG00000140557	15	92937058	93011958	-0.269089	1.6e-08	1.6e-08	92918623	92918849	227	-18291	Distal Intergenic	NA	NA	NA	NA	NA	NA	NA	Corradin et al., 2022	10.1038/s41380-022-01477-y	35301427	51	51	NeuN+
ChIP-seq_dlPFC_NeuN+	ST8SIA2	ENSG00000140557	15	92937058	93011958	-0.253325	4.08e-09	4.08e-09	92666941	92669688	2748	-267452	Exon (uc002bqx.2/28232, exon 6 of 10)	NA	NA	NA	NA	NA	NA	NA	Corradin et al., 2022	10.1038/s41380-022-01477-y	35301427	51	51	NeuN+
ChIP-seq_dlPFC_NeuN+	ST8SIA2	ENSG00000140557	15	92937058	93011958	-0.20812	2.08e-08	2.08e-08	92709347	92711081	1735	-226059	Intron (uc002bqy.2/28232, intron 10 of 10)	NA	NA	NA	NA	NA	NA	NA	Corradin et al., 2022	10.1038/s41380-022-01477-y	35301427	51	51	NeuN+
ChIP-seq_dlPFC_NeuN+	ST8SIA2	ENSG00000140557	15	92937058	93011958	-0.189444	2.27e-08	2.27e-08	92706543	92707218	676	-229922	3' UTR	NA	NA	NA	NA	NA	NA	NA	Corradin et al., 2022	10.1038/s41380-022-01477-y	35301427	51	51	NeuN+
ChIP-seq_dlPFC_NeuN+	ST8SIA2	ENSG00000140557	15	92937058	93011958	-0.185777	6.97e-08	6.97e-08	92919508	92921911	2404	-15229	Distal Intergenic	NA	NA	NA	NA	NA	NA	NA	Corradin et al., 2022	10.1038/s41380-022-01477-y	35301427	51	51	NeuN+
ChIP-seq_dlPFC_NeuN+	STK17B	ENSG00000081320	2	196998290	197041227	-0.290788	1.67e-08	1.67e-08	197117080	197118884	1805	-75853	Exon (uc002utl.1/57520, exon 17 of 27)	NA	NA	NA	NA	NA	NA	NA	Corradin et al., 2022	10.1038/s41380-022-01477-y	35301427	51	51	NeuN+
ChIP-seq_dlPFC_NeuN+	STK17B	ENSG00000081320	2	196998290	197041227	-0.223929	2.92e-08	2.92e-08	197115487	197116423	937	-74260	Intron (uc002utl.1/57520, intron 17 of 26)	NA	NA	NA	NA	NA	NA	NA	Corradin et al., 2022	10.1038/s41380-022-01477-y	35301427	51	51	NeuN+
ChIP-seq_dlPFC_NeuN+	STK24	ENSG00000102572	13	99102455	99230194	-0.222695	5.62e-10	5.62e-10	99165056	99166580	1525	62816	Intron (uc001vnm.1/8428, intron 2 of 10)	NA	NA	NA	NA	NA	NA	NA	Corradin et al., 2022	10.1038/s41380-022-01477-y	35301427	51	51	NeuN+
ChIP-seq_dlPFC_NeuN+	STK32B	ENSG00000152953	4	5053169	5502725	-0.201252	8.31e-10	8.31e-10	5206763	5209293	2531	153236	Intron (uc003gih.1/55351, intron 3 of 11)	NA	NA	NA	NA	NA	NA	NA	Corradin et al., 2022	10.1038/s41380-022-01477-y	35301427	51	51	NeuN+
ChIP-seq_dlPFC_NeuN+	SULF1	ENSG00000137573	8	70378859	70573150	-0.242413	2.54e-08	2.54e-08	70238878	70241284	2407	-137575	Distal Intergenic	NA	NA	NA	NA	NA	NA	NA	Corradin et al., 2022	10.1038/s41380-022-01477-y	35301427	51	51	NeuN+
LC/MS-Proteomics_dlPFC	TAF15	ENSG00000270647	17	34136488	34174246	1.60917	5.76e-05	0.0346996	NA	NA	NA	NA	NA	NA	NA	NA	NA	NA	NA	NA	Mendez et al., 2021	10.1038/s41380-021-01259-y	34385598	12	20	N/A
DNA_methylation_dlPFC	TAF3	ENSG00000165632	10	7860468	8058594	NA	5.37e-06	0.405	NA	NA	NA	NA	NA	NA	NA	NA	cg03672997	0.454	NA	NA	Shu et al., 2021	10.1016/j.drugalcdep.2021.108658	33667780	81	72	N/A
ChIP-seq_dlPFC_NeuN+	TARS1	ENSG00000113407	5	33440802	33469644	-0.386378	2.06e-08	2.06e-08	33257462	33259310	1849	-181492	Distal Intergenic	NA	NA	NA	NA	NA	NA	NA	Corradin et al., 2022	10.1038/s41380-022-01477-y	35301427	51	51	NeuN+
ChIP-seq_dlPFC_NeuN+	TBC1D2	ENSG00000095383	9	100961311	101017915	-0.214445	4.77e-09	4.77e-09	101091432	101092142	711	-73429	Intron (uc004ays.3/9568, intron 13 of 18)	NA	NA	NA	NA	NA	NA	NA	Corradin et al., 2022	10.1038/s41380-022-01477-y	35301427	51	51	NeuN+
ChIP-seq_dlPFC_NeuN+	TBC1D2	ENSG00000095383	9	100961311	101017915	-0.174068	2.85e-08	2.85e-08	101096357	101097607	1251	-78354	Intron (uc004ays.3/9568, intron 13 of 18)	NA	NA	NA	NA	NA	NA	NA	Corradin et al., 2022	10.1038/s41380-022-01477-y	35301427	51	51	NeuN+
ChIP-seq_dlPFC_NeuN+	TBC1D2	ENSG00000095383	9	100961311	101017915	-0.158944	1.17e-08	1.17e-08	101098758	101098955	198	-80755	Intron (uc004ays.3/9568, intron 13 of 18)	NA	NA	NA	NA	NA	NA	NA	Corradin et al., 2022	10.1038/s41380-022-01477-y	35301427	51	51	NeuN+
ChIP-seq_dlPFC_NeuN+	TBC1D5	ENSG00000131374	3	17198654	18486309	-0.281688	1.09e-09	1.09e-09	18103404	18106050	2647	-363215	Intron (uc003cbg.4/339862, intron 4 of 4)	NA	NA	NA	NA	NA	NA	NA	Corradin et al., 2022	10.1038/s41380-022-01477-y	35301427	51	51	NeuN+
ChIP-seq_dlPFC_NeuN+	TBC1D9	ENSG00000109436	4	141541919	141677274	-0.248604	5.37e-09	5.37e-09	141823869	141826040	2172	-146398	Intron (uc003iio.1/57484, intron 6 of 6)	NA	NA	NA	NA	NA	NA	NA	Corradin et al., 2022	10.1038/s41380-022-01477-y	35301427	51	51	NeuN+
ChIP-seq_dlPFC_NeuN+	TBL1XR1	ENSG00000177565	3	176737143	176915261	-0.273127	4.71e-08	4.71e-08	176565696	176567656	1961	347392	Distal Intergenic	NA	NA	NA	NA	NA	NA	NA	Corradin et al., 2022	10.1038/s41380-022-01477-y	35301427	51	51	NeuN+
ChIP-seq_dlPFC_NeuN+	TLE1	ENSG00000196781	9	84198598	84304220	-0.309604	3.49e-08	3.49e-08	83646306	83648528	2223	655068	Distal Intergenic	NA	NA	NA	NA	NA	NA	NA	Corradin et al., 2022	10.1038/s41380-022-01477-y	35301427	51	51	NeuN+
GWAS_MTAG	TMEM120A	ENSG00000189077	7	75616155	75623977	NA	1.06e-08	1.06e-08	NA	NA	NA	NA	NA	NA	NA	NA	NA	NA	rs6467958	75622281	Deak et al., 2022	10.1038/s41380-022-01709-1	35879402	618377	20686	N/A
RNA-seq_dlPFC	TMEM160	ENSG00000130748	19	47549165	47551888	0.574288	0.000253544	0.0357192	NA	NA	NA	NA	NA	NA	NA	NA	NA	NA	NA	NA	Seney et al., 2021	10.1016/j.biopsych.2021.06.007	34380600	20	20	N/A
RNA-seq_dlPFC	TNFSF10	ENSG00000121858	3	172223298	172241297	-1.3108	0.000317802	0.0384663	NA	NA	NA	NA	NA	NA	NA	NA	NA	NA	NA	NA	Seney et al., 2021	10.1016/j.biopsych.2021.06.007	34380600	20	20	N/A
RNA-seq_dlPFC	TNIP2	ENSG00000168884	4	2743375	2758103	0.618305	1.74203e-05	0.0190035	NA	NA	NA	NA	NA	NA	NA	NA	NA	NA	NA	NA	Seney et al., 2021	10.1016/j.biopsych.2021.06.007	34380600	20	20	N/A
ChIP-seq_dlPFC_NeuN+	TRIB1	ENSG00000173334	8	126442563	126450647	-0.275245	4.23e-08	4.23e-08	126554971	126555360	390	112408	Distal Intergenic	NA	NA	NA	NA	NA	NA	NA	Corradin et al., 2022	10.1038/s41380-022-01477-y	35301427	51	51	NeuN+
ChIP-seq_dlPFC_NeuN+	TRIB2	ENSG00000071575	2	12857015	12882860	-0.342681	2.58e-10	2.58e-10	12841672	12843557	1886	-13441	Distal Intergenic	NA	NA	NA	NA	NA	NA	NA	Corradin et al., 2022	10.1038/s41380-022-01477-y	35301427	51	51	NeuN+
RNA-seq_dlPFC	TUBB6	ENSG00000176014	18	12307668	12344319	1.05231	1.12991e-05	0.0190035	NA	NA	NA	NA	NA	NA	NA	NA	NA	NA	NA	NA	Seney et al., 2021	10.1016/j.biopsych.2021.06.007	34380600	20	20	N/A
ChIP-seq_dlPFC_NeuN+	UNC5D	ENSG00000156687	8	35092975	35654068	-0.258888	4.43e-08	4.43e-08	35597552	35599267	1716	504577	Intron (uc003xjr.2/137970, intron 11 of 16)	NA	NA	NA	NA	NA	NA	NA	Corradin et al., 2022	10.1038/s41380-022-01477-y	35301427	51	51	NeuN+
ChIP-seq_dlPFC_NeuN+	USP1	ENSG00000162607	1	62901968	62917475	-0.265583	3.33e-08	3.33e-08	62847343	62848780	1438	-53195	Distal Intergenic	NA	NA	NA	NA	NA	NA	NA	Corradin et al., 2022	10.1038/s41380-022-01477-y	35301427	51	51	NeuN+
ChIP-seq_dlPFC_NeuN+	UST	ENSG00000111962	6	149068464	149398126	-0.224861	5.41e-08	5.41e-08	149079668	149080911	1244	11397	Intron (uc003qmg.3/10090, intron 1 of 7)	NA	NA	NA	NA	NA	NA	NA	Corradin et al., 2022	10.1038/s41380-022-01477-y	35301427	51	51	NeuN+
ChIP-seq_dlPFC_NeuN+	UST	ENSG00000111962	6	149068464	149398126	-0.214673	3.01e-08	3.01e-08	149081367	149083966	2600	13096	Intron (uc003qmg.3/10090, intron 1 of 7)	NA	NA	NA	NA	NA	NA	NA	Corradin et al., 2022	10.1038/s41380-022-01477-y	35301427	51	51	NeuN+
RNA-seq_dlPFC	VANGL1	ENSG00000173218	1	116184574	116240845	-0.592704	0.000395379	0.0407303	NA	NA	NA	NA	NA	NA	NA	NA	NA	NA	NA	NA	Seney et al., 2021	10.1016/j.biopsych.2021.06.007	34380600	20	20	N/A
RNA-seq_dlPFC	VWA2	ENSG00000165816	10	115999018	116051272	-0.651785	0.000597936	0.0456702	NA	NA	NA	NA	NA	NA	NA	NA	NA	NA	NA	NA	Seney et al., 2021	10.1016/j.biopsych.2021.06.007	34380600	20	20	N/A
ChIP-seq_dlPFC_NeuN+	WASF3	ENSG00000132970	13	27131840	27263085	-0.202872	7.17e-08	7.17e-08	27096702	27098766	2065	-33074	Distal Intergenic	NA	NA	NA	NA	NA	NA	NA	Corradin et al., 2022	10.1038/s41380-022-01477-y	35301427	51	51	NeuN+
ChIP-seq_dlPFC_NeuN+	WDFY3	ENSG00000163625	4	85590704	85887544	-0.363199	4.39e-08	4.39e-08	85724115	85726149	2035	161395	Exon (uc003hpd.3/23001, exon 16 of 68)	NA	NA	NA	NA	NA	NA	NA	Corradin et al., 2022	10.1038/s41380-022-01477-y	35301427	51	51	NeuN+
ChIP-seq_dlPFC_NeuN+	WDFY3	ENSG00000163625	4	85590704	85887544	-0.305798	7.01e-08	7.01e-08	85727126	85728055	930	159489	Intron (uc003hpd.3/23001, intron 15 of 67)	NA	NA	NA	NA	NA	NA	NA	Corradin et al., 2022	10.1038/s41380-022-01477-y	35301427	51	51	NeuN+
ChIP-seq_dlPFC_NeuN+	WDFY3	ENSG00000163625	4	85590704	85887544	-0.29298	7.17e-08	7.17e-08	85721830	85722274	445	165270	Intron (uc003hpd.3/23001, intron 17 of 67)	NA	NA	NA	NA	NA	NA	NA	Corradin et al., 2022	10.1038/s41380-022-01477-y	35301427	51	51	NeuN+
ChIP-seq_dlPFC_NeuN+	WDFY3	ENSG00000163625	4	85590704	85887544	-0.284823	3.61e-08	3.61e-08	85722791	85723550	760	163994	Exon (uc003hpd.3/23001, exon 17 of 68)	NA	NA	NA	NA	NA	NA	NA	Corradin et al., 2022	10.1038/s41380-022-01477-y	35301427	51	51	NeuN+
ChIP-seq_dlPFC_NeuN+	WLS	ENSG00000116729	1	68564142	68698803	-0.301266	1.99e-08	1.99e-08	68777905	68780176	2272	-79621	Distal Intergenic	NA	NA	NA	NA	NA	NA	NA	Corradin et al., 2022	10.1038/s41380-022-01477-y	35301427	51	51	NeuN+
ChIP-seq_dlPFC_NeuN+	WNK3	ENSG00000196632	X	54219256	54385075	-0.26376	1.97e-09	1.97e-09	54313686	54316684	2999	67754	Intron (uc004dtc.2/65267, intron 10 of 23)	NA	NA	NA	NA	NA	NA	NA	Corradin et al., 2022	10.1038/s41380-022-01477-y	35301427	51	51	NeuN+
ChIP-seq_dlPFC_NeuN+	WSCD2	ENSG00000075035	12	108523248	108644314	-0.259493	2.31e-09	2.31e-09	108453654	108456292	2639	-67219	Distal Intergenic	NA	NA	NA	NA	NA	NA	NA	Corradin et al., 2022	10.1038/s41380-022-01477-y	35301427	51	51	NeuN+
RNA-seq_dlPFC	YBX3	ENSG00000060138	12	10851683	10875911	1.36601	1.53682e-05	0.0190035	NA	NA	NA	NA	NA	NA	NA	NA	NA	NA	NA	NA	Seney et al., 2021	10.1016/j.biopsych.2021.06.007	34380600	20	20	N/A
ChIP-seq_dlPFC_NeuN+	ZC3H8	ENSG00000144161	2	112969102	113012713	-0.217784	4.38e-08	4.38e-08	112958209	112959821	1613	52843	Distal Intergenic	NA	NA	NA	NA	NA	NA	NA	Corradin et al., 2022	10.1038/s41380-022-01477-y	35301427	51	51	NeuN+
ChIP-seq_dlPFC_NeuN+	ZNF519	ENSG00000175322	18	14057456	14132489	-0.234096	7.81e-10	7.81e-10	14118012	14119750	1739	12739	Intron (uc002ksq.2/162655, intron 2 of 4)	NA	NA	NA	NA	NA	NA	NA	Corradin et al., 2022	10.1038/s41380-022-01477-y	35301427	51	51	NeuN+

### Sheet: SupplementaryTable9
Omics_DataType	GeneSymbol	GENCODE_ID	Chromosome	Gene_Start_GRCh37	Gene_End_GRCh37	log2FC	P.Value	adj.P.Val	ChIP_Peak_Start	ChIP_Peak_End	ChIP_PeakWidth	ChIP_DistanceToTSS_GRCh37	ChIP_Peak_Annotation_GRCh37	pcHi-C_ChIP-seq_VEL_Start	pcHi-C_ChIP-seq_VEL_End	pcHi-C_ChIP-seq_VEL_Width	DNA_Methylation_CpG_Site	DNAMethylationMeanDifference (positive = hypermethylated in opioid subjects, negative = hypomethylated in opioid subjects)	GWAS_SNPs	GWAS_SNP_Position_GRCh37	Reference	DOI	PMID	NumControls	NumCases	Cell_Sorted
RNA-seq_dlPFC	AC005225.2	ENSG00000258603	14	74083412	74100644	-0.540549	0.000403028	0.0407303	NA	NA	NA	NA	NA	NA	NA	NA	NA	NA	NA	NA	Seney et al., 2021	10.1016/j.biopsych.2021.06.007	34380600	20	20	N/A
RNA-seq_dlPFC	AC005332.2	ENSG00000267731	17	66186025	66188943	0.584575	3.83208e-05	0.0225023	NA	NA	NA	NA	NA	NA	NA	NA	NA	NA	NA	NA	Seney et al., 2021	10.1016/j.biopsych.2021.06.007	34380600	20	20	N/A
RNA-seq_dlPFC	AC008691.1	ENSG00000249738	5	158737941	158789842	-0.697625	1.08488e-06	0.0128713	NA	NA	NA	NA	NA	NA	NA	NA	NA	NA	NA	NA	Seney et al., 2021	10.1016/j.biopsych.2021.06.007	34380600	20	20	N/A
RNA-seq_dlPFC	AC016027.2	ENSG00000234913	22	18487036	18490074	-0.583951	1.971e-05	0.019802	NA	NA	NA	NA	NA	NA	NA	NA	NA	NA	NA	NA	Seney et al., 2021	10.1016/j.biopsych.2021.06.007	34380600	20	20	N/A
RNA-seq_dlPFC	AC046185.3	ENSG00000279369	17	63700847	63702670	-0.552939	1.42332e-06	0.0156766	NA	NA	NA	NA	NA	NA	NA	NA	NA	NA	NA	NA	Seney et al., 2021	10.1016/j.biopsych.2021.06.007	34380600	20	20	N/A
RNA-seq_dlPFC	AC120114.3	ENSG00000279789	16	29913144	29915337	-0.531918	0.000646393	0.0465059	NA	NA	NA	NA	NA	NA	NA	NA	NA	NA	NA	NA	Seney et al., 2021	10.1016/j.biopsych.2021.06.007	34380600	20	20	N/A
ChIP-seq_dlPFC_NeuN+	ADAMTSL3	ENSG00000156218	15	84322838	84708594	-0.281416	3.98e-09	3.98e-09	84478061	84481053	2993	155223	Intron (uc002bjy.1/57188, intron 5 of 8)	NA	NA	NA	NA	NA	NA	NA	Corradin et al., 2022	10.1038/s41380-022-01477-y	35301427	51	51	NeuN+
RNA-seq_dlPFC	ADM	ENSG00000148926	11	10326227	10328944	1.89225	0.000211022	0.0333068	NA	NA	NA	NA	NA	NA	NA	NA	NA	NA	NA	NA	Seney et al., 2021	10.1016/j.biopsych.2021.06.007	34380600	20	20	N/A
ChIP-seq_dlPFC_NeuN+	AFF3	ENSG00000144218	2	100162323	100759201	-0.205579	2.96e-10	2.96e-10	100496586	100497723	1138	261314	Intron (uc002taf.3/3899, intron 6 of 23)	NA	NA	NA	NA	NA	NA	NA	Corradin et al., 2022	10.1038/s41380-022-01477-y	35301427	51	51	NeuN+
ChIP-seq_dlPFC_NeuN+	AFF3	ENSG00000144218	2	100162323	100759201	-0.197093	1.71e-09	1.71e-09	100483764	100485691	1928	273346	Intron (uc002taf.3/3899, intron 6 of 23)	NA	NA	NA	NA	NA	NA	NA	Corradin et al., 2022	10.1038/s41380-022-01477-y	35301427	51	51	NeuN+
ChIP-seq_dlPFC_NeuN+	AFF3	ENSG00000144218	2	100162323	100759201	-0.187591	3.02e-08	3.02e-08	100498267	100499581	1315	259456	Intron (uc002taf.3/3899, intron 6 of 23)	NA	NA	NA	NA	NA	NA	NA	Corradin et al., 2022	10.1038/s41380-022-01477-y	35301427	51	51	NeuN+
ChIP-seq_dlPFC_NeuN+	AHRR	ENSG00000063438	5	304291	438406	-0.196152	6.32e-08	6.32e-08	290386	293667	3282	-10625	Intron (uc003jat.1/10016, intron 2 of 5)	NA	NA	NA	NA	NA	NA	NA	Corradin et al., 2022	10.1038/s41380-022-01477-y	35301427	51	51	NeuN+
RNA-seq_dlPFC	AL031666.3	ENSG00000273451	20	45976881	45977886	-0.640795	1.42768e-05	0.0190035	NA	NA	NA	NA	NA	NA	NA	NA	NA	NA	NA	NA	Seney et al., 2021	10.1016/j.biopsych.2021.06.007	34380600	20	20	N/A
RNA-seq_dlPFC	AL359091.1	ENSG00000207955	9	131154291	131155789	0.738253	0.000146577	0.0310703	NA	NA	NA	NA	NA	NA	NA	NA	NA	NA	NA	NA	Seney et al., 2021	10.1016/j.biopsych.2021.06.007	34380600	20	20	N/A
RNA-seq_dlPFC	AL365209.1	ENSG00000280222	1	18109389	18115861	-0.663702	0.000169339	0.0319373	NA	NA	NA	NA	NA	NA	NA	NA	NA	NA	NA	NA	Seney et al., 2021	10.1016/j.biopsych.2021.06.007	34380600	20	20	N/A
RNA-seq_dlPFC	AL512625.2	ENSG00000229422	9	66493572	66494196	0.840305	5.53085e-07	0.0121012	NA	NA	NA	NA	NA	NA	NA	NA	NA	NA	NA	NA	Seney et al., 2021	10.1016/j.biopsych.2021.06.007	34380600	20	20	N/A
ChIP-seq_dlPFC_NeuN+	ANP32D	ENSG00000139223	12	48866448	48866843	-0.194652	4.13e-08	4.13e-08	48834555	48837114	2560	-29334	Distal Intergenic	NA	NA	NA	NA	NA	NA	NA	Corradin et al., 2022	10.1038/s41380-022-01477-y	35301427	51	51	NeuN+
RNA-seq_dlPFC	AP002833.1	ENSG00000254938	11	126790084	126810555	-0.574692	1.19612e-05	0.0190035	NA	NA	NA	NA	NA	NA	NA	NA	NA	NA	NA	NA	Seney et al., 2021	10.1016/j.biopsych.2021.06.007	34380600	20	20	N/A
ChIP-seq_dlPFC_NeuN+	AP1S3	ENSG00000152056	2	224616403	224702744	-0.366808	4.42e-10	4.42e-10	224588337	224591606	3270	110713	Distal Intergenic	NA	NA	NA	NA	NA	NA	NA	Corradin et al., 2022	10.1038/s41380-022-01477-y	35301427	51	51	NeuN+
ChIP-seq_dlPFC_NeuN+	AP1S3	ENSG00000152056	2	224616403	224702744	-0.27338	6.29e-08	6.29e-08	224592659	224592842	184	109477	Distal Intergenic	NA	NA	NA	NA	NA	NA	NA	Corradin et al., 2022	10.1038/s41380-022-01477-y	35301427	51	51	NeuN+
ChIP-seq_dlPFC_NeuN+	APOL5	ENSG00000128313	22	36113919	36125530	-0.209212	1.54e-08	1.54e-08	36181948	36183418	1471	68029	Intron (uc003aoh.4/23543, intron 2 of 11)	NA	NA	NA	NA	NA	NA	NA	Corradin et al., 2022	10.1038/s41380-022-01477-y	35301427	51	51	NeuN+
DNA_methylation_dlPFC	ARHGAP39	ENSG00000147799	17	145754563	145911231	NA	2.03e-06	0.405	NA	NA	NA	NA	NA	NA	NA	NA	cg03228209	0.109	NA	NA	Shu et al., 2021	10.1016/j.drugalcdep.2021.108658	33667780	81	72	N/A
RNA-seq_dlPFC	ARRDC3	ENSG00000113369	5	90664541	90679176	0.51752	0.000184968	0.0320279	NA	NA	NA	NA	NA	NA	NA	NA	NA	NA	NA	NA	Seney et al., 2021	10.1016/j.biopsych.2021.06.007	34380600	20	20	N/A
ChIP-seq_dlPFC_NeuN+	ATXN7L1	ENSG00000146776	7	105245514	105517050	-0.212615	5.37e-09	5.37e-09	105312996	105315377	2382	-91020	Intron (uc003vdf.2/222255, intron 1 of 9)	NA	NA	NA	NA	NA	NA	NA	Corradin et al., 2022	10.1038/s41380-022-01477-y	35301427	51	51	NeuN+
ChIP-seq_dlPFC_NeuN+	BAIAP2L1	ENSG00000006453	7	97920963	98030380	-0.227678	5.43e-10	5.43e-10	98091307	98095044	3738	-60880	Distal Intergenic	NA	NA	NA	NA	NA	NA	NA	Corradin et al., 2022	10.1038/s41380-022-01477-y	35301427	51	51	NeuN+
ChIP-seq_dlPFC_NeuN+	BOD1L2	ENSG00000228075	18	54814293	54817531	-0.259304	3.35e-08	3.35e-08	54780607	54782109	1503	-32184	Distal Intergenic	NA	NA	NA	NA	NA	NA	NA	Corradin et al., 2022	10.1038/s41380-022-01477-y	35301427	51	51	NeuN+
GWAS	BTNL2	ENSG00000204290	6	32361116	32374907	NA	3.56e-08	3.56e-08	NA	NA	NA	NA	NA	NA	NA	NA	NA	NA	rs6912701	32383573	Kember et al., 2022	10.1038/s41593-022-01160-z	36171425	394471	31473	N/A
ChIP-seq_dlPFC_NeuN+	C15orf32	ENSG00000183643	15	93014884	93044347	-0.300853	6.02e-10	6.02e-10	93033946	93035876	1931	19039	Intron (uc002brc.1/145858, intron 2 of 2)	NA	NA	NA	NA	NA	NA	NA	Corradin et al., 2022	10.1038/s41380-022-01477-y	35301427	51	51	NeuN+
ChIP-seq_dlPFC_NeuN+	C15orf32	ENSG00000183643	15	93014884	93044347	-0.263343	1.16e-10	1.16e-10	93036002	93037177	1176	21095	Intron (uc002brc.1/145858, intron 2 of 2)	NA	NA	NA	NA	NA	NA	NA	Corradin et al., 2022	10.1038/s41380-022-01477-y	35301427	51	51	NeuN+
ChIP-seq_dlPFC_NeuN+	C16orf87	ENSG00000155330	16	46830519	46865323	-0.22052	6.02e-08	6.02e-08	46890188	46892636	2449	-25114	Distal Intergenic	NA	NA	NA	NA	NA	NA	NA	Corradin et al., 2022	10.1038/s41380-022-01477-y	35301427	51	51	NeuN+
RNA-seq_dlPFC	C1QL1	ENSG00000131094	17	43037061	43045439	0.532653	5.85108e-05	0.0243717	NA	NA	NA	NA	NA	NA	NA	NA	NA	NA	NA	NA	Seney et al., 2021	10.1016/j.biopsych.2021.06.007	34380600	20	20	N/A
ChIP-seq_dlPFC_NeuN+	C21orf62	ENSG00000205929	21	34162985	34186053	-0.244544	1.59e-08	1.59e-08	34206291	34208784	2494	-20238	Distal Intergenic	NA	NA	NA	NA	NA	NA	NA	Corradin et al., 2022	10.1038/s41380-022-01477-y	35301427	51	51	NeuN+
ChIP-seq_dlPFC_NeuN+	C5orf64	ENSG00000178722	5	60933535	61047590	-0.289322	2.34e-09	2.34e-09	61177116	61178591	1476	243480	Distal Intergenic	NA	NA	NA	NA	NA	NA	NA	Corradin et al., 2022	10.1038/s41380-022-01477-y	35301427	51	51	NeuN+
RNA-seq_dlPFC	CCNO	ENSG00000152669	5	54526980	54529508	0.656885	0.00023467	0.034048	NA	NA	NA	NA	NA	NA	NA	NA	NA	NA	NA	NA	Seney et al., 2021	10.1016/j.biopsych.2021.06.007	34380600	20	20	N/A
ChIP-seq_dlPFC_NeuN+	CD180	ENSG00000134061	5	66478103	66492627	-0.321236	2.6e-08	2.6e-08	66600011	66601916	1906	-107394	Distal Intergenic	NA	NA	NA	NA	NA	NA	NA	Corradin et al., 2022	10.1038/s41380-022-01477-y	35301427	51	51	NeuN+
ChIP-seq_dlPFC_NeuN+	CDS1	ENSG00000163624	4	85504132	85572491	-0.193016	6.73e-08	6.73e-08	85599298	85601584	2287	95241	Exon (uc003hpc.3/23001, exon 2 of 5)	NA	NA	NA	NA	NA	NA	NA	Corradin et al., 2022	10.1038/s41380-022-01477-y	35301427	51	51	NeuN+
ChIP-seq_dlPFC_NeuN+	CEP128	ENSG00000100629	14	80943330	81425861	-0.211082	6.57e-08	6.57e-08	81444411	81445273	863	-18583	Intron (uc001xvb.1/7253, intron 1 of 7)	NA	NA	NA	NA	NA	NA	NA	Corradin et al., 2022	10.1038/s41380-022-01477-y	35301427	51	51	NeuN+
ChIP-seq_dlPFC_NeuN+	CFAP221	ENSG00000163075	2	120302008	120419827	-0.222394	4.61e-08	4.61e-08	120355957	120357785	1829	53949	Intron (uc010yyq.3/200373, intron 6 of 17)	NA	NA	NA	NA	NA	NA	NA	Corradin et al., 2022	10.1038/s41380-022-01477-y	35301427	51	51	NeuN+
ChIP-seq_dlPFC_NeuN+	CFAP91	ENSG00000183833	3	119421869	119485949	-0.265759	5.74e-08	5.74e-08	119447987	119451495	3509	26118	Exon (uc010hqy.2/89876, exon 8 of 13)	NA	NA	NA	NA	NA	NA	NA	Corradin et al., 2022	10.1038/s41380-022-01477-y	35301427	51	51	NeuN+
ChIP-seq_dlPFC_NeuN+	CITED1	ENSG00000125931	X	71521488	71527037	-0.277641	8.58e-09	8.58e-09	71566217	71569231	3015	-39180	Intron (uc011mqe.2/55869, intron 7 of 7)	NA	NA	NA	NA	NA	NA	NA	Corradin et al., 2022	10.1038/s41380-022-01477-y	35301427	51	51	NeuN+
RNA-seq_dlPFC	CPED1	ENSG00000106034	7	120628731	120937498	-0.64057	0.000461807	0.042104	NA	NA	NA	NA	NA	NA	NA	NA	NA	NA	NA	NA	Seney et al., 2021	10.1016/j.biopsych.2021.06.007	34380600	20	20	N/A
ChIP-seq_dlPFC_NeuN+	CPQ	ENSG00000104324	8	97657455	98161882	-0.261676	7.71e-09	7.71e-09	97926924	97928433	1510	269425	Intron (uc003yhw.3/10404, intron 4 of 7)	NA	NA	NA	NA	NA	NA	NA	Corradin et al., 2022	10.1038/s41380-022-01477-y	35301427	51	51	NeuN+
RNA-seq_dlPFC	CRISPLD2	ENSG00000103196	16	84853590	84954374	0.925338	0.000771867	0.049392	NA	NA	NA	NA	NA	NA	NA	NA	NA	NA	NA	NA	Seney et al., 2021	10.1016/j.biopsych.2021.06.007	34380600	20	20	N/A
RNA-seq_dlPFC	CRTAC1	ENSG00000095713	10	99624757	99790585	-0.69633	8.35e-05	0.045917	NA	NA	NA	NA	NA	NA	NA	NA	NA	NA	NA	NA	Mendez et al., 2021	10.1038/s41380-021-01259-y	34385598	14	27	N/A
ChIP-seq_dlPFC_NeuN+	CSMD2-AS1	ENSG00000231163	1	34334554	34351059	-0.187906	3.71e-08	3.71e-08	34331800	34332453	654	-2104	Intron (uc001bxm.1/114784, intron 5 of 70)	NA	NA	NA	NA	NA	NA	NA	Corradin et al., 2022	10.1038/s41380-022-01477-y	35301427	51	51	NeuN+
ChIP-seq_dlPFC_NeuN+	DAPL1	ENSG00000163331	2	159651829	159719293	-0.243478	1.13e-08	1.13e-08	159627781	159628471	691	-23358	Distal Intergenic	NA	NA	NA	NA	NA	NA	NA	Corradin et al., 2022	10.1038/s41380-022-01477-y	35301427	51	51	NeuN+
ChIP-seq_dlPFC_NeuN+	DENND1A	ENSG00000119522	9	126141933	126692431	-0.178944	4.05e-10	4.05e-10	126702242	126705650	3409	-9825	Distal Intergenic	NA	NA	NA	NA	NA	NA	NA	Corradin et al., 2022	10.1038/s41380-022-01477-y	35301427	51	51	NeuN+
ChIP-seq_dlPFC_NeuN+	DHFRP3	ENSG00000168129	2	83083927	83084885	-0.396233	7.49e-11	7.49e-11	82171405	82171563	159	-912364	Distal Intergenic	NA	NA	NA	NA	NA	NA	NA	Corradin et al., 2022	10.1038/s41380-022-01477-y	35301427	51	51	NeuN+
ChIP-seq_dlPFC_NeuN+	DHFRP3	ENSG00000168129	2	83083927	83084885	-0.336529	1.14e-09	1.14e-09	82167473	82170855	3383	-913072	Distal Intergenic	NA	NA	NA	NA	NA	NA	NA	Corradin et al., 2022	10.1038/s41380-022-01477-y	35301427	51	51	NeuN+
ChIP-seq_dlPFC_NeuN+	DNAJC15	ENSG00000120675	13	43597339	43683045	-0.276401	4.19e-11	4.19e-11	43697890	43698992	1103	100528	Distal Intergenic	NA	NA	NA	NA	NA	NA	NA	Corradin et al., 2022	10.1038/s41380-022-01477-y	35301427	51	51	NeuN+
ChIP-seq_dlPFC_NeuN+	DPH3	ENSG00000154813	3	16299485	16306479	-0.222438	3.08e-08	3.08e-08	16191659	16193882	2224	112614	Intron (uc003caq.4/117248, intron 4 of 12)	NA	NA	NA	NA	NA	NA	NA	Corradin et al., 2022	10.1038/s41380-022-01477-y	35301427	51	51	NeuN+
ChIP-seq_dlPFC_NeuN+	DPH3	ENSG00000154813	3	16299485	16306479	-0.199969	7.38e-08	7.38e-08	16173642	16177652	4011	128844	Intron (uc003caq.4/117248, intron 4 of 12)	NA	NA	NA	NA	NA	NA	NA	Corradin et al., 2022	10.1038/s41380-022-01477-y	35301427	51	51	NeuN+
ChIP-seq_dlPFC_NeuN+	ECHDC3	ENSG00000134463	10	11784365	11806069	-0.211627	1.26e-09	1.26e-09	11724399	11727859	3461	-56497	Distal Intergenic	NA	NA	NA	NA	NA	NA	NA	Corradin et al., 2022	10.1038/s41380-022-01477-y	35301427	51	51	NeuN+
ChIP-seq_dlPFC_NeuN+	EDEM3	ENSG00000116406	1	184659365	184724047	-0.222949	5.94e-09	5.94e-09	184617782	184619749	1968	104292	Distal Intergenic	NA	NA	NA	NA	NA	NA	NA	Corradin et al., 2022	10.1038/s41380-022-01477-y	35301427	51	51	NeuN+
RNA-seq_dlPFC	EDN3	ENSG00000124205	20	57875482	57901047	-0.612427	0.000469625	0.0421646	NA	NA	NA	NA	NA	NA	NA	NA	NA	NA	NA	NA	Seney et al., 2021	10.1016/j.biopsych.2021.06.007	34380600	20	20	N/A
ChIP-seq_dlPFC_NeuN+	EIF3IP1	ENSG00000237064	7	109599275	109600241	-0.304941	2.87e-08	2.87e-08	109598064	109600452	2389	0	Promoter	NA	NA	NA	NA	NA	NA	NA	Corradin et al., 2022	10.1038/s41380-022-01477-y	35301427	51	51	NeuN+
ChIP-seq_pcHi-C_VELs_dlPFC_NeuN+	ENOX1	ENSG00000120658	13	43787654	44361044	NA	1.516e-06	1.516e-06	NA	NA	NA	NA	NA	43194886	45559180	2364295	NA	NA	NA	NA	Corradin et al., 2022	10.1038/s41380-022-01477-y	35301427	51	51	NeuN+
ChIP-seq_dlPFC_NeuN+	ENPP5	ENSG00000112796	6	46126924	46138708	-0.310957	1.54e-09	1.54e-09	46185517	46187051	1535	-46800	Distal Intergenic	NA	NA	NA	NA	NA	NA	NA	Corradin et al., 2022	10.1038/s41380-022-01477-y	35301427	51	51	NeuN+
ChIP-seq_dlPFC_NeuN+	ENPP5	ENSG00000112796	6	46126924	46138708	-0.307581	1.94e-09	1.94e-09	46184146	46185201	1056	-45429	Distal Intergenic	NA	NA	NA	NA	NA	NA	NA	Corradin et al., 2022	10.1038/s41380-022-01477-y	35301427	51	51	NeuN+
ChIP-seq_dlPFC_NeuN+	ENPP5	ENSG00000112796	6	46126924	46138708	-0.302336	2.61e-09	2.61e-09	46183100	46183499	400	-44383	Distal Intergenic	NA	NA	NA	NA	NA	NA	NA	Corradin et al., 2022	10.1038/s41380-022-01477-y	35301427	51	51	NeuN+
ChIP-seq_dlPFC_NeuN+	ENPP5	ENSG00000112796	6	46126924	46138708	-0.287366	1.12e-08	1.12e-08	46170172	46172480	2309	-31455	Distal Intergenic	NA	NA	NA	NA	NA	NA	NA	Corradin et al., 2022	10.1038/s41380-022-01477-y	35301427	51	51	NeuN+
ChIP-seq_dlPFC_NeuN+	ENPP5	ENSG00000112796	6	46126924	46138708	-0.267066	3.98e-09	3.98e-09	46174611	46174879	269	-35894	Distal Intergenic	NA	NA	NA	NA	NA	NA	NA	Corradin et al., 2022	10.1038/s41380-022-01477-y	35301427	51	51	NeuN+
ChIP-seq_dlPFC_NeuN+	ENPP5	ENSG00000112796	6	46126924	46138708	-0.243323	3.07e-08	3.07e-08	46190841	46192751	1911	-52124	3' UTR	NA	NA	NA	NA	NA	NA	NA	Corradin et al., 2022	10.1038/s41380-022-01477-y	35301427	51	51	NeuN+
ChIP-seq_dlPFC_NeuN+	EQTN	ENSG00000120160	9	27284656	27297137	-0.182778	7.58e-09	7.58e-09	27390220	27390372	153	-93083	Intron (uc003zqn.3/79817, intron 2 of 3)	NA	NA	NA	NA	NA	NA	NA	Corradin et al., 2022	10.1038/s41380-022-01477-y	35301427	51	51	NeuN+
ChIP-seq_dlPFC_NeuN+	ERVFRD-1	ENSG00000244476	6	11102722	11111965	-0.188468	1.85e-08	1.85e-08	11172201	11175821	3621	-60130	Distal Intergenic	NA	NA	NA	NA	NA	NA	NA	Corradin et al., 2022	10.1038/s41380-022-01477-y	35301427	51	51	NeuN+
RNA-seq_dlPFC	FAM160A1	ENSG00000164142	4	152330368	152584784	-0.559835	3.26177e-05	0.0218505	NA	NA	NA	NA	NA	NA	NA	NA	NA	NA	NA	NA	Seney et al., 2021	10.1016/j.biopsych.2021.06.007	34380600	20	20	N/A
ChIP-seq_dlPFC_NeuN+	FBXL7	ENSG00000183580	5	15500305	15939900	-0.280674	9.92e-09	9.92e-09	15284912	15287590	2679	-212715	Distal Intergenic	NA	NA	NA	NA	NA	NA	NA	Corradin et al., 2022	10.1038/s41380-022-01477-y	35301427	51	51	NeuN+
GWAS	FBXW4	ENSG00000107829	10	103370423	103455052	NA	4.33e-08	4.33e-08	NA	NA	NA	NA	NA	NA	NA	NA	NA	NA	rs4919566	103414885	Kember et al., 2022	10.1038/s41593-022-01160-z	36171425	394471	31473	N/A
ChIP-seq_dlPFC_NeuN+	FEZF2	ENSG00000153266	3	62355356	62359999	-0.24317	2.93e-09	2.93e-09	62596123	62597727	1605	-236933	Intron (uc003dll.2/8618, intron 6 of 29)	NA	NA	NA	NA	NA	NA	NA	Corradin et al., 2022	10.1038/s41380-022-01477-y	35301427	51	51	NeuN+
ChIP-seq_dlPFC_NeuN+	FLJ40288	ENSG00000183470	7	132333553	132413528	-0.253463	4.57e-10	4.57e-10	132421576	132425421	3846	88023	Distal Intergenic	NA	NA	NA	NA	NA	NA	NA	Corradin et al., 2022	10.1038/s41380-022-01477-y	35301427	51	51	NeuN+
ChIP-seq_dlPFC_NeuN+	FLJ40288	ENSG00000183470	7	132333553	132413528	-0.228351	2.38e-08	2.38e-08	132360945	132362465	1521	27392	Intron (uc003vrd.1/286023, intron 3 of 4)	NA	NA	NA	NA	NA	NA	NA	Corradin et al., 2022	10.1038/s41380-022-01477-y	35301427	51	51	NeuN+
ChIP-seq_dlPFC_NeuN+	FRMD6	ENSG00000139926	14	51955818	52197445	-0.237598	1.34e-08	1.34e-08	51910204	51912109	1906	-43730	Distal Intergenic	NA	NA	NA	NA	NA	NA	NA	Corradin et al., 2022	10.1038/s41380-022-01477-y	35301427	51	51	NeuN+
ChIP-seq_dlPFC_NeuN+	FRMD6-AS2	ENSG00000258537	14	51921230	52066670	-0.251655	5.8e-08	5.8e-08	52042020	52044730	2711	21940	Intron (uc001wzb.4/122786, intron 2 of 14)	NA	NA	NA	NA	NA	NA	NA	Corradin et al., 2022	10.1038/s41380-022-01477-y	35301427	51	51	NeuN+
ChIP-seq_dlPFC_NeuN+	FRMPD1	ENSG00000070601	9	37650997	37746901	-0.217519	2.5e-08	2.5e-08	37621314	37622614	1301	-28438	Distal Intergenic	NA	NA	NA	NA	NA	NA	NA	Corradin et al., 2022	10.1038/s41380-022-01477-y	35301427	51	51	NeuN+
GWAS_MTAG	FTO	ENSG00000140718	16	53737875	54155853	NA	3.63e-08	3.63e-08	NA	NA	NA	NA	NA	NA	NA	NA	NA	NA	rs7188250	53834607	Deak et al., 2022	10.1038/s41380-022-01709-1	35879402	618377	20686	N/A
RNA-seq_dlPFC	GAL3ST4	ENSG00000197093	7	99756867	99766373	-1.02226	0.000160763	0.0316207	NA	NA	NA	NA	NA	NA	NA	NA	NA	NA	NA	NA	Seney et al., 2021	10.1016/j.biopsych.2021.06.007	34380600	20	20	N/A
ChIP-seq_dlPFC_NeuN+	GALC	ENSG00000054983	14	88304164	88460009	-0.231244	3.69e-08	3.69e-08	88366709	88369218	2510	90791	Intron (uc010tvw.1/2581, intron 12 of 13)	NA	NA	NA	NA	NA	NA	NA	Corradin et al., 2022	10.1038/s41380-022-01477-y	35301427	51	51	NeuN+
ChIP-seq_dlPFC_NeuN+	GEM	ENSG00000164949	8	95261481	95274578	-0.250522	1.25e-08	1.25e-08	95280415	95280628	214	-5868	Distal Intergenic	NA	NA	NA	NA	NA	NA	NA	Corradin et al., 2022	10.1038/s41380-022-01477-y	35301427	51	51	NeuN+
RNA-seq_dlPFC	GIMAP7	ENSG00000179144	7	150211918	150218161	-0.70437	0.000287443	0.0372096	NA	NA	NA	NA	NA	NA	NA	NA	NA	NA	NA	NA	Seney et al., 2021	10.1016/j.biopsych.2021.06.007	34380600	20	20	N/A
ChIP-seq_dlPFC_NeuN+	GJD4	ENSG00000177291	10	35894338	35897863	-0.198211	2.73e-08	2.73e-08	35754186	35755574	1389	-138764	Intron (uc001iyu.4/219771, intron 3 of 11)	NA	NA	NA	NA	NA	NA	NA	Corradin et al., 2022	10.1038/s41380-022-01477-y	35301427	51	51	NeuN+
GWAS_MTAG	GMEB1	ENSG00000162419	1	28995244	29045865	NA	1.74e-08	1.74e-08	NA	NA	NA	NA	NA	NA	NA	NA	NA	NA	rs6667501	28989020	Deak et al., 2022	10.1038/s41380-022-01709-1	35879402	618377	20686	N/A
ChIP-seq_dlPFC_NeuN+	GOLGA7B	ENSG00000155265	10	99609996	99631337	-0.225741	1.06e-08	1.06e-08	99599302	99601657	2356	-8338	Distal Intergenic	NA	NA	NA	NA	NA	NA	NA	Corradin et al., 2022	10.1038/s41380-022-01477-y	35301427	51	51	NeuN+
RNA-seq_dlPFC	H4C2	ENSG00000278705	6	26027124	26027511	-0.537673	3.53844e-05	0.021978	NA	NA	NA	NA	NA	NA	NA	NA	NA	NA	NA	NA	Seney et al., 2021	10.1016/j.biopsych.2021.06.007	34380600	20	20	N/A
ChIP-seq_dlPFC_NeuN+	HHLA1	ENSG00000132297	8	133073733	133123406	-0.362134	3.8e-12	3.8e-12	133154551	133156890	2340	-37039	Intron (uc003yti.3/3786, intron 9 of 14)	NA	NA	NA	NA	NA	NA	NA	Corradin et al., 2022	10.1038/s41380-022-01477-y	35301427	51	51	NeuN+
ChIP-seq_dlPFC_NeuN+	HHLA1	ENSG00000132297	8	133073733	133123406	-0.330114	5.41e-10	5.41e-10	133157535	133157689	155	-40023	Intron (uc003yti.3/3786, intron 9 of 14)	NA	NA	NA	NA	NA	NA	NA	Corradin et al., 2022	10.1038/s41380-022-01477-y	35301427	51	51	NeuN+
ChIP-seq_dlPFC_NeuN+	HHLA1	ENSG00000132297	8	133073733	133123406	-0.27071	1.1e-09	1.1e-09	133150644	133150993	350	-33132	Intron (uc003yti.3/3786, intron 11 of 14)	NA	NA	NA	NA	NA	NA	NA	Corradin et al., 2022	10.1038/s41380-022-01477-y	35301427	51	51	NeuN+
ChIP-seq_dlPFC_NeuN+	HHLA1	ENSG00000132297	8	133073733	133123406	-0.269943	2.01e-08	2.01e-08	133179420	133180766	1347	-61908	Intron (uc003yti.3/3786, intron 8 of 14)	NA	NA	NA	NA	NA	NA	NA	Corradin et al., 2022	10.1038/s41380-022-01477-y	35301427	51	51	NeuN+
ChIP-seq_dlPFC_NeuN+	HHLA1	ENSG00000132297	8	133073733	133123406	-0.244195	1.04e-08	1.04e-08	133146472	133147170	699	-28960	Exon (uc003yti.3/3786, exon 13 of 15)	NA	NA	NA	NA	NA	NA	NA	Corradin et al., 2022	10.1038/s41380-022-01477-y	35301427	51	51	NeuN+
RNA-seq_dlPFC	HPYR1	ENSG00000253521	8	133572745	133573726	-0.52551	0.000386454	0.0407303	NA	NA	NA	NA	NA	NA	NA	NA	NA	NA	NA	NA	Seney et al., 2021	10.1016/j.biopsych.2021.06.007	34380600	20	20	N/A
ChIP-seq_dlPFC_NeuN+	HRH4	ENSG00000134489	18	22040593	22059921	-0.227205	6.88e-08	6.88e-08	22075446	22076278	833	34853	Distal Intergenic	NA	NA	NA	NA	NA	NA	NA	Corradin et al., 2022	10.1038/s41380-022-01477-y	35301427	51	51	NeuN+
ChIP-seq_dlPFC_NeuN+	IFI44	ENSG00000137965	1	79115481	79129763	-0.334767	1.78e-09	1.78e-09	79155828	79156414	587	40351	Distal Intergenic	NA	NA	NA	NA	NA	NA	NA	Corradin et al., 2022	10.1038/s41380-022-01477-y	35301427	51	51	NeuN+
ChIP-seq_dlPFC_NeuN+	IFI44	ENSG00000137965	1	79115481	79129763	-0.303854	7.63e-10	7.63e-10	79152054	79153694	1641	36577	Exon (uc021oow.1/uc021oow.1, exon 1 of 1)	NA	NA	NA	NA	NA	NA	NA	Corradin et al., 2022	10.1038/s41380-022-01477-y	35301427	51	51	NeuN+
ChIP-seq_dlPFC_NeuN+	IFI44	ENSG00000137965	1	79115481	79129763	-0.286317	5.68e-10	5.68e-10	79157001	79157349	349	41524	Distal Intergenic	NA	NA	NA	NA	NA	NA	NA	Corradin et al., 2022	10.1038/s41380-022-01477-y	35301427	51	51	NeuN+
ChIP-seq_dlPFC_NeuN+	IL22	ENSG00000127318	12	68642022	68647387	-0.260285	5.81e-08	5.81e-08	68684778	68686858	2081	-37393	Distal Intergenic	NA	NA	NA	NA	NA	NA	NA	Corradin et al., 2022	10.1038/s41380-022-01477-y	35301427	51	51	NeuN+
ChIP-seq_dlPFC_NeuN+	INSC	ENSG00000188487	11	15133970	15268754	-0.333678	3.52e-08	3.52e-08	15144295	15146475	2181	10325	Intron (uc001mly.4/387755, intron 1 of 12)	NA	NA	NA	NA	NA	NA	NA	Corradin et al., 2022	10.1038/s41380-022-01477-y	35301427	51	51	NeuN+
ChIP-seq_dlPFC_NeuN+	INSC	ENSG00000188487	11	15133970	15268754	-0.231892	5.8e-08	5.8e-08	15148351	15148597	247	14381	Intron (uc001mly.4/387755, intron 1 of 12)	NA	NA	NA	NA	NA	NA	NA	Corradin et al., 2022	10.1038/s41380-022-01477-y	35301427	51	51	NeuN+
ChIP-seq_dlPFC_NeuN+	KAZN	ENSG00000189337	1	14925200	15444539	-0.182701	1.28e-08	1.28e-08	14510280	14512033	1754	-413180	Distal Intergenic	NA	NA	NA	NA	NA	NA	NA	Corradin et al., 2022	10.1038/s41380-022-01477-y	35301427	51	51	NeuN+
GWAS	KDM4A	ENSG00000066135	1	44115820	44171189	NA	3.8e-08	3.8e-08	NA	NA	NA	NA	NA	NA	NA	NA	NA	NA	rs3791033	44134077	Sanchez-Roige et al., 2021	10.1038/s41380-021-01335-3	34728798	104308	27805	N/A
ChIP-seq_dlPFC_NeuN+	KIF16B	ENSG00000089177	20	16252749	16554078	-0.237729	4.85e-09	4.85e-09	15834174	15836317	2144	717762	Intron (uc002wot.3/140733, intron 8 of 16)	NA	NA	NA	NA	NA	NA	NA	Corradin et al., 2022	10.1038/s41380-022-01477-y	35301427	51	51	NeuN+
ChIP-seq_dlPFC_NeuN+	KIF2B	ENSG00000141200	17	51900239	51902573	-0.339457	2e-09	2e-09	52105577	52109223	3647	205338	Distal Intergenic	NA	NA	NA	NA	NA	NA	NA	Corradin et al., 2022	10.1038/s41380-022-01477-y	35301427	51	51	NeuN+
ChIP-seq_dlPFC_NeuN+	KRR1	ENSG00000111615	12	75890684	75905416	-0.294571	1.55e-08	1.55e-08	76113605	76116487	2883	-208187	Distal Intergenic	NA	NA	NA	NA	NA	NA	NA	Corradin et al., 2022	10.1038/s41380-022-01477-y	35301427	51	51	NeuN+
ChIP-seq_dlPFC_NeuN+	KRT19P2	ENSG00000216306	12	95227923	95228934	-0.290324	5.3e-08	5.3e-08	95176969	95178737	1769	-49437	Distal Intergenic	NA	NA	NA	NA	NA	NA	NA	Corradin et al., 2022	10.1038/s41380-022-01477-y	35301427	51	51	NeuN+
ChIP-seq_dlPFC_NeuN+	LARS2-AS1	ENSG00000232455	3	45525466	45551037	-0.231169	6.33e-08	6.33e-08	45549413	45552677	3265	0	Promoter	NA	NA	NA	NA	NA	NA	NA	Corradin et al., 2022	10.1038/s41380-022-01477-y	35301427	51	51	NeuN+
ChIP-seq_dlPFC_NeuN+	LINC00159	ENSG00000230323	21	33452629	33570125	-0.192986	1.34e-08	1.34e-08	33379523	33379716	194	78892	Distal Intergenic	NA	NA	NA	NA	NA	NA	NA	Corradin et al., 2022	10.1038/s41380-022-01477-y	35301427	51	51	NeuN+
ChIP-seq_dlPFC_NeuN+	LINC00544	ENSG00000122043	13	30510042	30524625	-0.273597	4.04e-09	4.04e-09	30606803	30608955	2153	96135	Distal Intergenic	NA	NA	NA	NA	NA	NA	NA	Corradin et al., 2022	10.1038/s41380-022-01477-y	35301427	51	51	NeuN+
ChIP-seq_dlPFC_NeuN+	LINC00589	ENSG00000251191	8	29531438	29605625	-0.371129	3.52e-10	3.52e-10	29663521	29665470	1950	-57896	Distal Intergenic	NA	NA	NA	NA	NA	NA	NA	Corradin et al., 2022	10.1038/s41380-022-01477-y	35301427	51	51	NeuN+
ChIP-seq_dlPFC_NeuN+	LINC00589	ENSG00000251191	8	29531438	29605625	-0.328187	2.31e-08	2.31e-08	29658012	29658295	284	-52387	Distal Intergenic	NA	NA	NA	NA	NA	NA	NA	Corradin et al., 2022	10.1038/s41380-022-01477-y	35301427	51	51	NeuN+
ChIP-seq_dlPFC_NeuN+	LINC00589	ENSG00000251191	8	29531438	29605625	-0.270469	6.33e-09	6.33e-09	29662875	29663197	323	-57250	Distal Intergenic	NA	NA	NA	NA	NA	NA	NA	Corradin et al., 2022	10.1038/s41380-022-01477-y	35301427	51	51	NeuN+
ChIP-seq_dlPFC_NeuN+	LINC00589	ENSG00000251191	8	29531438	29605625	-0.258487	4.87e-09	4.87e-09	29661047	29661891	845	-55422	Distal Intergenic	NA	NA	NA	NA	NA	NA	NA	Corradin et al., 2022	10.1038/s41380-022-01477-y	35301427	51	51	NeuN+
ChIP-seq_dlPFC_NeuN+	LINC00589	ENSG00000251191	8	29531438	29605625	-0.25529	2.21e-09	2.21e-09	29662152	29662787	636	-56527	Distal Intergenic	NA	NA	NA	NA	NA	NA	NA	Corradin et al., 2022	10.1038/s41380-022-01477-y	35301427	51	51	NeuN+
ChIP-seq_dlPFC_NeuN+	LINC00589	ENSG00000251191	8	29531438	29605625	-0.212336	4.46e-08	4.46e-08	29502337	29504191	1855	101434	Distal Intergenic	NA	NA	NA	NA	NA	NA	NA	Corradin et al., 2022	10.1038/s41380-022-01477-y	35301427	51	51	NeuN+
ChIP-seq_dlPFC_NeuN+	LINC00589	ENSG00000251191	8	29531438	29605625	-0.204394	5.98e-09	5.98e-09	29584625	29586626	2002	18999	Intron (uc003xhn.3/619351, intron 1 of 3)	NA	NA	NA	NA	NA	NA	NA	Corradin et al., 2022	10.1038/s41380-022-01477-y	35301427	51	51	NeuN+
ChIP-seq_dlPFC_NeuN+	LINC00589	ENSG00000251191	8	29531438	29605625	-0.194002	1.71e-08	1.71e-08	29596944	29597305	362	8320	Intron (uc003xhn.3/619351, intron 1 of 3)	NA	NA	NA	NA	NA	NA	NA	Corradin et al., 2022	10.1038/s41380-022-01477-y	35301427	51	51	NeuN+
ChIP-seq_dlPFC_NeuN+	LINC00589	ENSG00000251191	8	29531438	29605625	-0.182021	2.75e-08	2.75e-08	29575840	29576237	398	29388	Distal Intergenic	NA	NA	NA	NA	NA	NA	NA	Corradin et al., 2022	10.1038/s41380-022-01477-y	35301427	51	51	NeuN+
ChIP-seq_dlPFC_NeuN+	LINC00705	ENSG00000225269	10	4697619	4704611	-0.307431	1.21e-08	1.21e-08	4492096	4492488	393	-205860	Distal Intergenic	NA	NA	NA	NA	NA	NA	NA	Corradin et al., 2022	10.1038/s41380-022-01477-y	35301427	51	51	NeuN+
ChIP-seq_dlPFC_NeuN+	LINC00705	ENSG00000225269	10	4697619	4704611	-0.305001	2.31e-08	2.31e-08	4492856	4495196	2341	-203152	Distal Intergenic	NA	NA	NA	NA	NA	NA	NA	Corradin et al., 2022	10.1038/s41380-022-01477-y	35301427	51	51	NeuN+
ChIP-seq_dlPFC_NeuN+	LINC00870	ENSG00000243083	3	72200408	72223483	-0.211174	9.65e-09	9.65e-09	72058936	72062937	4002	-137471	Distal Intergenic	NA	NA	NA	NA	NA	NA	NA	Corradin et al., 2022	10.1038/s41380-022-01477-y	35301427	51	51	NeuN+
ChIP-seq_dlPFC_NeuN+	LINC00900	ENSG00000246100	11	115624966	115631345	-0.177739	6.43e-08	6.43e-08	116089545	116090943	1399	-458200	Distal Intergenic	NA	NA	NA	NA	NA	NA	NA	Corradin et al., 2022	10.1038/s41380-022-01477-y	35301427	51	51	NeuN+
ChIP-seq_dlPFC_NeuN+	LINC00900	ENSG00000246100	11	115624966	115631345	-0.166442	1.15e-08	1.15e-08	116045015	116047680	2666	-413670	Distal Intergenic	NA	NA	NA	NA	NA	NA	NA	Corradin et al., 2022	10.1038/s41380-022-01477-y	35301427	51	51	NeuN+
ChIP-seq_dlPFC_NeuN+	LINC01023	ENSG00000272523	5	108063526	108063961	-0.31924	1.08e-08	1.08e-08	107968999	107970686	1688	93276	Distal Intergenic	NA	NA	NA	NA	NA	NA	NA	Corradin et al., 2022	10.1038/s41380-022-01477-y	35301427	51	51	NeuN+
ChIP-seq_dlPFC_NeuN+	LINC01023	ENSG00000272523	5	108063526	108063961	-0.23632	1.03e-08	1.03e-08	107968422	107968760	339	95202	Distal Intergenic	NA	NA	NA	NA	NA	NA	NA	Corradin et al., 2022	10.1038/s41380-022-01477-y	35301427	51	51	NeuN+
ChIP-seq_dlPFC_NeuN+	LINC01132	ENSG00000227630	1	234859789	234867390	-0.22805	2.83e-09	2.83e-09	234856301	234859815	3515	0	Promoter	NA	NA	NA	NA	NA	NA	NA	Corradin et al., 2022	10.1038/s41380-022-01477-y	35301427	51	51	NeuN+
ChIP-seq_dlPFC_NeuN+	LINC01304	ENSG00000237401	2	4005245	4021660	-0.224687	2.77e-08	2.77e-08	3912553	3913485	933	108137	Distal Intergenic	NA	NA	NA	NA	NA	NA	NA	Corradin et al., 2022	10.1038/s41380-022-01477-y	35301427	51	51	NeuN+
ChIP-seq_dlPFC_NeuN+	LINC01588	ENSG00000214900	14	50448387	50474238	-0.251594	4.31e-11	4.31e-11	50551425	50551865	441	7496	Exon (uc010tqk.2/196913, exon 4 of 5)	NA	NA	NA	NA	NA	NA	NA	Corradin et al., 2022	10.1038/s41380-022-01477-y	35301427	51	51	NeuN+
ChIP-seq_dlPFC_NeuN+	LINC01588	ENSG00000214900	14	50448387	50474238	-0.239845	7.81e-10	7.81e-10	50547707	50551203	3497	8158	Exon (uc010tqk.2/196913, exon 5 of 5)	NA	NA	NA	NA	NA	NA	NA	Corradin et al., 2022	10.1038/s41380-022-01477-y	35301427	51	51	NeuN+
ChIP-seq_dlPFC_NeuN+	LINC01588	ENSG00000214900	14	50448387	50474238	-0.206981	5.93e-08	5.93e-08	50552310	50552687	378	6674	Intron (uc010tqk.2/196913, intron 3 of 4)	NA	NA	NA	NA	NA	NA	NA	Corradin et al., 2022	10.1038/s41380-022-01477-y	35301427	51	51	NeuN+
ChIP-seq_dlPFC_NeuN+	LINC01963	ENSG00000260804	2	217081768	217084915	-0.235203	1.65e-09	1.65e-09	217106034	217108404	2371	24422	Distal Intergenic	NA	NA	NA	NA	NA	NA	NA	Corradin et al., 2022	10.1038/s41380-022-01477-y	35301427	51	51	NeuN+
ChIP-seq_dlPFC_NeuN+	LINC02209	ENSG00000253279	8	29779029	29811240	-0.362119	1.02e-08	1.02e-08	29742391	29744492	2102	-34537	Distal Intergenic	NA	NA	NA	NA	NA	NA	NA	Corradin et al., 2022	10.1038/s41380-022-01477-y	35301427	51	51	NeuN+
ChIP-seq_dlPFC_NeuN+	LINC02291	ENSG00000197176	14	98098984	98152995	-0.217907	9.22e-10	9.22e-10	97737118	97738781	1664	414214	Distal Intergenic	NA	NA	NA	NA	NA	NA	NA	Corradin et al., 2022	10.1038/s41380-022-01477-y	35301427	51	51	NeuN+
RNA-seq_dlPFC	LINC02656	ENSG00000212743	10	6392278	6394723	0.692115	0.000191064	0.0320279	NA	NA	NA	NA	NA	NA	NA	NA	NA	NA	NA	NA	Seney et al., 2021	10.1016/j.biopsych.2021.06.007	34380600	20	20	N/A
ChIP-seq_dlPFC_NeuN+	LOXHD1	ENSG00000167210	18	44056935	44236996	-0.219252	1.34e-08	1.34e-08	44202426	44204810	2385	32186	Intron (uc010xcw.1/125336, intron 4 of 39)	NA	NA	NA	NA	NA	NA	NA	Corradin et al., 2022	10.1038/s41380-022-01477-y	35301427	51	51	NeuN+
GWAS	LRRIQ3	ENSG00000162620	1	74491699	74663860	NA	3.8e-08	3.8e-08	NA	NA	NA	NA	NA	NA	NA	NA	NA	NA	rs640561	73936360	Sanchez-Roige et al., 2021	10.1038/s41380-021-01335-3	34728798	104308	27805	N/A
ChIP-seq_dlPFC_NeuN+	LSM14A	ENSG00000257103	19	34663409	34720420	-0.359668	3.6e-09	3.6e-09	34589606	34591426	1821	-71926	Distal Intergenic	NA	NA	NA	NA	NA	NA	NA	Corradin et al., 2022	10.1038/s41380-022-01477-y	35301427	51	51	NeuN+
ChIP-seq_dlPFC_NeuN+	LSM14A	ENSG00000257103	19	34663409	34720420	-0.218398	2.8e-08	2.8e-08	34574426	34575115	690	-88237	Distal Intergenic	NA	NA	NA	NA	NA	NA	NA	Corradin et al., 2022	10.1038/s41380-022-01477-y	35301427	51	51	NeuN+
ChIP-seq_dlPFC_NeuN+	LUCAT1	ENSG00000248323	5	90598846	90610219	-0.230064	6.15e-08	6.15e-08	90606832	90608315	1484	-67849	Exon (uc003kjy.1/uc003kjy.1, exon 3 of 3)	NA	NA	NA	NA	NA	NA	NA	Corradin et al., 2022	10.1038/s41380-022-01477-y	35301427	51	51	NeuN+
RNA-seq_dlPFC	LZTS3	ENSG00000088899	20	3143263	3154195	1.1	2.4e-06	2.4e-06	NA	NA	NA	NA	NA	NA	NA	NA	NA	NA	NA	NA	Corradin et al., 2022	10.1038/s41380-022-01477-y	35301427	27	24	N/A
DNA_methylation_dlPFC	MAB21L2	ENSG00000181541	8	151503303	151505845	NA	1.66e-06	0.405	NA	NA	NA	NA	NA	NA	NA	NA	cg16385330	0.216	NA	NA	Shu et al., 2021	10.1016/j.drugalcdep.2021.108658	33667780	81	72	N/A
ChIP-seq_dlPFC_NeuN+	MAGI1-AS1	ENSG00000240175	3	65879491	65910972	-0.249296	3.52e-08	3.52e-08	65366671	65368030	1360	-511461	Exon (uc003dmm.3/9223, exon 17 of 25)	NA	NA	NA	NA	NA	NA	NA	Corradin et al., 2022	10.1038/s41380-022-01477-y	35301427	51	51	NeuN+
ChIP-seq_dlPFC_NeuN+	MEDAG	ENSG00000102802	13	31480328	31499709	-0.232423	3.32e-08	3.32e-08	31472358	31475594	3237	-4718	Intron (uc001utg.2/100507064, intron 2 of 3)	NA	NA	NA	NA	NA	NA	NA	Corradin et al., 2022	10.1038/s41380-022-01477-y	35301427	51	51	NeuN+
RNA-seq_dlPFC	MEG9	ENSG00000223403	14	101536248	101539274	-0.621026	4.34125e-05	0.0230736	NA	NA	NA	NA	NA	NA	NA	NA	NA	NA	NA	NA	Seney et al., 2021	10.1016/j.biopsych.2021.06.007	34380600	20	20	N/A
ChIP-seq_dlPFC_NeuN+	MFSD4B	ENSG00000173214	6	111580551	111592370	-0.232498	2.52e-09	2.52e-09	111611925	111613368	1444	31443	Distal Intergenic	NA	NA	NA	NA	NA	NA	NA	Corradin et al., 2022	10.1038/s41380-022-01477-y	35301427	51	51	NeuN+
ChIP-seq_dlPFC_NeuN+	MGARP	ENSG00000137463	4	140187317	140201492	-0.288421	1.88e-08	1.88e-08	140144601	140146097	1497	55395	Distal Intergenic	NA	NA	NA	NA	NA	NA	NA	Corradin et al., 2022	10.1038/s41380-022-01477-y	35301427	51	51	NeuN+
ChIP-seq_dlPFC_NeuN+	MIR1276	ENSG00000221634	15	86313727	86313809	-0.155462	5.39e-08	5.39e-08	86324878	86326204	1327	-11069	Intron (uc002bly.3/64410, intron 1 of 2)	NA	NA	NA	NA	NA	NA	NA	Corradin et al., 2022	10.1038/s41380-022-01477-y	35301427	51	51	NeuN+
ChIP-seq_dlPFC_NeuN+	MIR3125	ENSG00000264370	2	12877493	12877570	-0.261577	1.33e-08	1.33e-08	12907977	12908840	864	30484	Distal Intergenic	NA	NA	NA	NA	NA	NA	NA	Corradin et al., 2022	10.1038/s41380-022-01477-y	35301427	51	51	NeuN+
ChIP-seq_dlPFC_NeuN+	MIR3973	ENSG00000263389	11	36031648	36031754	-0.199356	1.58e-08	1.58e-08	36169513	36172712	3200	137865	Intron (uc001mwk.1/143458, intron 4 of 5)	NA	NA	NA	NA	NA	NA	NA	Corradin et al., 2022	10.1038/s41380-022-01477-y	35301427	51	51	NeuN+
ChIP-seq_dlPFC_NeuN+	MIR4715	ENSG00000266517	15	26093894	26093972	-0.232611	9.7e-09	9.7e-09	25928352	25931292	2941	162680	Exon (uc010ayu.3/57194, exon 17 of 21)	NA	NA	NA	NA	NA	NA	NA	Corradin et al., 2022	10.1038/s41380-022-01477-y	35301427	51	51	NeuN+
ChIP-seq_dlPFC_NeuN+	MIR4715	ENSG00000266517	15	26093894	26093972	-0.206597	8.03e-10	8.03e-10	25910101	25911049	949	182923	Distal Intergenic	NA	NA	NA	NA	NA	NA	NA	Corradin et al., 2022	10.1038/s41380-022-01477-y	35301427	51	51	NeuN+
ChIP-seq_dlPFC_NeuN+	MIR556	ENSG00000207729	1	162312336	162312430	-0.227374	1.54e-08	1.54e-08	162279738	162281101	1364	-31235	Intron (uc010pkr.1/9722, intron 4 of 7)	NA	NA	NA	NA	NA	NA	NA	Corradin et al., 2022	10.1038/s41380-022-01477-y	35301427	51	51	NeuN+
ChIP-seq_dlPFC_NeuN+	MIR670	ENSG00000211568	11	43581206	43581303	-0.306166	6.79e-09	6.79e-09	43575829	43575968	140	-5238	Distal Intergenic	NA	NA	NA	NA	NA	NA	NA	Corradin et al., 2022	10.1038/s41380-022-01477-y	35301427	51	51	NeuN+
ChIP-seq_dlPFC_NeuN+	MIR670	ENSG00000211568	11	43581206	43581303	-0.281539	3.43e-08	3.43e-08	43574957	43575167	211	-6039	Distal Intergenic	NA	NA	NA	NA	NA	NA	NA	Corradin et al., 2022	10.1038/s41380-022-01477-y	35301427	51	51	NeuN+
ChIP-seq_dlPFC_NeuN+	MIR924HG	ENSG00000267374	18	36786888	37380282	-0.341826	3.82e-09	3.82e-09	37553735	37555937	2203	-173453	Distal Intergenic	NA	NA	NA	NA	NA	NA	NA	Corradin et al., 2022	10.1038/s41380-022-01477-y	35301427	51	51	NeuN+
ChIP-seq_dlPFC_NeuN+	MIR924HG	ENSG00000267374	18	36786888	37380282	-0.335791	6.99e-08	6.99e-08	37850800	37851361	562	-470518	Distal Intergenic	NA	NA	NA	NA	NA	NA	NA	Corradin et al., 2022	10.1038/s41380-022-01477-y	35301427	51	51	NeuN+
ChIP-seq_dlPFC_NeuN+	MIR924HG	ENSG00000267374	18	36786888	37380282	-0.297526	2.07e-08	2.07e-08	37850170	37850442	273	-469888	Distal Intergenic	NA	NA	NA	NA	NA	NA	NA	Corradin et al., 2022	10.1038/s41380-022-01477-y	35301427	51	51	NeuN+
RNA-seq_dlPFC	MMD2	ENSG00000136297	7	4945620	4998844	-0.718942	1.28506e-05	0.0190035	NA	NA	NA	NA	NA	NA	NA	NA	NA	NA	NA	NA	Seney et al., 2021	10.1016/j.biopsych.2021.06.007	34380600	20	20	N/A
ChIP-seq_dlPFC_NeuN+	MYEOV	ENSG00000172927	11	69061605	69182494	-0.318441	5.45e-09	5.45e-09	69257261	69259203	1943	195639	Distal Intergenic	NA	NA	NA	NA	NA	NA	NA	Corradin et al., 2022	10.1038/s41380-022-01477-y	35301427	51	51	NeuN+
ChIP-seq_dlPFC_NeuN+	MYOF	ENSG00000138119	10	95066186	95242074	-0.266151	1.44e-08	1.44e-08	95178204	95179167	964	62907	Intron (uc001kin.3/26509, intron 5 of 53)	NA	NA	NA	NA	NA	NA	NA	Corradin et al., 2022	10.1038/s41380-022-01477-y	35301427	51	51	NeuN+
ChIP-seq_dlPFC_NeuN+	MYOF	ENSG00000138119	10	95066186	95242074	-0.244504	3.99e-08	3.99e-08	95181986	95182163	178	59911	Intron (uc001kin.3/26509, intron 5 of 53)	NA	NA	NA	NA	NA	NA	NA	Corradin et al., 2022	10.1038/s41380-022-01477-y	35301427	51	51	NeuN+
ChIP-seq_dlPFC_NeuN+	MYOF	ENSG00000138119	10	95066186	95242074	-0.231139	1.8e-08	1.8e-08	95179297	95181786	2490	60288	Intron (uc001kin.3/26509, intron 5 of 53)	NA	NA	NA	NA	NA	NA	NA	Corradin et al., 2022	10.1038/s41380-022-01477-y	35301427	51	51	NeuN+
ChIP-seq_dlPFC_NeuN+	MYOF	ENSG00000138119	10	95066186	95242074	-0.222613	2.71e-09	2.71e-09	95176753	95177963	1211	64111	Intron (uc001kin.3/26509, intron 5 of 53)	NA	NA	NA	NA	NA	NA	NA	Corradin et al., 2022	10.1038/s41380-022-01477-y	35301427	51	51	NeuN+
RNA-seq_dlPFC	MZT2B	ENSG00000152082	2	130939310	130948302	0.568711	8.36042e-05	0.0258626	NA	NA	NA	NA	NA	NA	NA	NA	NA	NA	NA	NA	Seney et al., 2021	10.1016/j.biopsych.2021.06.007	34380600	20	20	N/A
ChIP-seq_dlPFC_NeuN+	NCKAP5	ENSG00000176771	2	133429374	134326034	-0.19779	7.98e-09	7.98e-09	134020939	134024778	3840	301253	Exon (uc002ttu.1/uc002ttu.1, exon 1 of 4)	NA	NA	NA	NA	NA	NA	NA	Corradin et al., 2022	10.1038/s41380-022-01477-y	35301427	51	51	NeuN+
ChIP-seq_dlPFC_NeuN+	NDFIP2-AS1	ENSG00000232132	13	80051499	80055366	-0.241235	7.75e-09	7.75e-09	80425659	80427012	1354	-370293	Distal Intergenic	NA	NA	NA	NA	NA	NA	NA	Corradin et al., 2022	10.1038/s41380-022-01477-y	35301427	51	51	NeuN+
GWAS_MTAG	NICN1	ENSG00000145029	3	49460379	49466759	NA	1.82e-10	1.82e-10	NA	NA	NA	NA	NA	NA	NA	NA	NA	NA	rs77648866	49469449	Deak et al., 2022	10.1038/s41380-022-01709-1	35879402	618377	20686	N/A
GWAS	NNT	ENSG00000112992	5	43602777	43707498	NA	1.48e-08	1.48e-08	NA	NA	NA	NA	NA	NA	NA	NA	NA	NA	rs6895529	43846681	Kember et al., 2022	10.1038/s41593-022-01160-z	36171425	394471	31473	N/A
ChIP-seq_dlPFC_NeuN+	NRSN1	ENSG00000152954	6	24126350	24155128	-0.178056	4.28e-08	4.28e-08	24140094	24142186	2093	13680	Intron (uc010jpq.1/140767, intron 3 of 3)	NA	NA	NA	NA	NA	NA	NA	Corradin et al., 2022	10.1038/s41380-022-01477-y	35301427	51	51	NeuN+
ChIP-seq_dlPFC_NeuN+	NTRK3-AS1	ENSG00000260305	15	88795961	88814297	-0.195421	4.53e-09	4.53e-09	88730364	88730664	301	-65297	Intron (uc002bmh.2/4916, intron 1 of 15)	NA	NA	NA	NA	NA	NA	NA	Corradin et al., 2022	10.1038/s41380-022-01477-y	35301427	51	51	NeuN+
ChIP-seq_dlPFC_NeuN+	NUB1	ENSG00000013374	7	151038785	151075535	-0.210631	4.9e-08	4.9e-08	151062516	151064839	2324	23669	Exon (uc003wjw.4/51667, exon 9 of 15)	NA	NA	NA	NA	NA	NA	NA	Corradin et al., 2022	10.1038/s41380-022-01477-y	35301427	51	51	NeuN+
ChIP-seq_dlPFC_NeuN+	OAS1	ENSG00000089127	12	113344582	113369990	-0.181517	5.91e-08	5.91e-08	113235349	113236866	1518	-107873	Intron (uc010syl.2/22895, intron 2 of 21)	NA	NA	NA	NA	NA	NA	NA	Corradin et al., 2022	10.1038/s41380-022-01477-y	35301427	51	51	NeuN+
ChIP-seq_dlPFC_NeuN+	OTULINL	ENSG00000145569	5	14581884	14615116	-0.242788	1.7e-09	1.7e-09	14453547	14453901	355	-127990	Intron (uc003jff.3/7204, intron 34 of 56)	NA	NA	NA	NA	NA	NA	NA	Corradin et al., 2022	10.1038/s41380-022-01477-y	35301427	51	51	NeuN+
ChIP-seq_dlPFC_NeuN+	OTULINL	ENSG00000145569	5	14581884	14615116	-0.197938	3.34e-08	3.34e-08	14451871	14453165	1295	-128726	Intron (uc003jff.3/7204, intron 34 of 56)	NA	NA	NA	NA	NA	NA	NA	Corradin et al., 2022	10.1038/s41380-022-01477-y	35301427	51	51	NeuN+
ChIP-seq_dlPFC_NeuN+	PDCD6P1	ENSG00000188002	5	1599035	1634120	-0.21953	7.57e-08	7.57e-08	1612497	1614985	2489	-17851	Intron (uc003jcp.4/728613, intron 5 of 6)	NA	NA	NA	NA	NA	NA	NA	Corradin et al., 2022	10.1038/s41380-022-01477-y	35301427	51	51	NeuN+
DNA_methylation_dlPFC	PHACTR2	ENSG00000112419	1	143929317	144152322	NA	3.98e-06	0.405	NA	NA	NA	NA	NA	NA	NA	NA	cg21026257	0.225	NA	NA	Shu et al., 2021	10.1016/j.drugalcdep.2021.108658	33667780	81	72	N/A
ChIP-seq_dlPFC_NeuN+	PHKB	ENSG00000102893	16	47495034	47735434	-0.234644	9.32e-09	9.32e-09	47813148	47815839	2692	317938	Distal Intergenic	NA	NA	NA	NA	NA	NA	NA	Corradin et al., 2022	10.1038/s41380-022-01477-y	35301427	51	51	NeuN+
ChIP-seq_dlPFC_NeuN+	PHKB	ENSG00000102893	16	47495034	47735434	-0.183474	2.17e-08	2.17e-08	47817239	47818082	844	322029	Distal Intergenic	NA	NA	NA	NA	NA	NA	NA	Corradin et al., 2022	10.1038/s41380-022-01477-y	35301427	51	51	NeuN+
ChIP-seq_dlPFC_NeuN+	PHLDA2	ENSG00000181649	11	2949503	2950685	-0.399044	7.69e-09	7.69e-09	2967030	2967831	802	-16380	Intron (uc001lxb.3/4676, intron 2 of 2)	NA	NA	NA	NA	NA	NA	NA	Corradin et al., 2022	10.1038/s41380-022-01477-y	35301427	51	51	NeuN+
RNA-seq_dlPFC	PINLYP	ENSG00000234465	19	44080952	44088116	-0.503571	3.17245e-05	0.0218505	NA	NA	NA	NA	NA	NA	NA	NA	NA	NA	NA	NA	Seney et al., 2021	10.1016/j.biopsych.2021.06.007	34380600	20	20	N/A
ChIP-seq_dlPFC_NeuN+	PITRM1	ENSG00000107959	10	3179920	3215003	-0.274898	2.19e-10	2.19e-10	3364395	3367716	3322	-149362	Intron (uc001igy.1/uc001igy.1, intron 1 of 1)	NA	NA	NA	NA	NA	NA	NA	Corradin et al., 2022	10.1038/s41380-022-01477-y	35301427	51	51	NeuN+
ChIP-seq_dlPFC_NeuN+	PIWIL1	ENSG00000125207	12	130822432	130857182	-0.204038	5.74e-09	5.74e-09	130957375	130958735	1361	134942	Intron (uc001uil.2/23504, intron 3 of 18)	NA	NA	NA	NA	NA	NA	NA	Corradin et al., 2022	10.1038/s41380-022-01477-y	35301427	51	51	NeuN+
ChIP-seq_dlPFC_NeuN+	PLA2G5	ENSG00000127472	1	20354672	20417683	-0.205084	3.2e-08	3.2e-08	20384500	20387108	2609	29828	5' UTR	NA	NA	NA	NA	NA	NA	NA	Corradin et al., 2022	10.1038/s41380-022-01477-y	35301427	51	51	NeuN+
RNA-seq_dlPFC	PLA2G5	ENSG00000127472	1	20354672	20417683	-0.697683	6.10339e-06	0.0186596	NA	NA	NA	NA	NA	NA	NA	NA	NA	NA	NA	NA	Seney et al., 2021	10.1016/j.biopsych.2021.06.007	34380600	20	20	N/A
ChIP-seq_dlPFC_NeuN+	PPP2R5A	ENSG00000066027	1	212458879	212535200	-0.243489	1.78e-08	1.78e-08	212407467	212409861	2395	-49018	Distal Intergenic	NA	NA	NA	NA	NA	NA	NA	Corradin et al., 2022	10.1038/s41380-022-01477-y	35301427	51	51	NeuN+
RNA-seq_dlPFC	PRKG1-AS1	ENSG00000236671	10	53990502	54073888	0.754979	3.52e-05	0.033321	NA	NA	NA	NA	NA	NA	NA	NA	NA	NA	NA	NA	Mendez et al., 2021	10.1038/s41380-021-01259-y	34385598	14	27	N/A
GWAS	PRL	ENSG00000172179	6	22287475	22303064	NA	6.51e-09	6.51e-09	NA	NA	NA	NA	NA	NA	NA	NA	NA	NA	rs150135643	22059285	Kember et al., 2022	10.1038/s41593-022-01160-z	36171425	394471	31473	N/A
ChIP-seq_dlPFC_NeuN+	PSD3	ENSG00000156011	8	18384811	18942240	-0.280382	6.31e-10	6.31e-10	18906296	18907154	859	-35100	Distal Intergenic	NA	NA	NA	NA	NA	NA	NA	Corradin et al., 2022	10.1038/s41380-022-01477-y	35301427	51	51	NeuN+
ChIP-seq_dlPFC_NeuN+	PSME4	ENSG00000068878	2	54091204	54197977	-0.225561	2.45e-09	2.45e-09	54267618	54269402	1785	-69641	Distal Intergenic	NA	NA	NA	NA	NA	NA	NA	Corradin et al., 2022	10.1038/s41380-022-01477-y	35301427	51	51	NeuN+
ChIP-seq_dlPFC_NeuN+	RAB28	ENSG00000157869	4	13362978	13485989	-0.305303	4.09e-09	4.09e-09	13089626	13091713	2088	394276	Distal Intergenic	NA	NA	NA	NA	NA	NA	NA	Corradin et al., 2022	10.1038/s41380-022-01477-y	35301427	51	51	NeuN+
GWAS_MTAG	RABEPK	ENSG00000136933	9	127962821	127996437	NA	1.24e-09	1.24e-09	NA	NA	NA	NA	NA	NA	NA	NA	NA	NA	rs864882	127968109	Deak et al., 2022	10.1038/s41380-022-01709-1	35879402	618377	20686	N/A
GWAS	RABEPK	ENSG00000136933	9	127962821	127996440	NA	1.59e-08	1.59e-08	NA	NA	NA	NA	NA	NA	NA	NA	NA	NA	rs1831060692	127980426	Kember et al., 2022	10.1038/s41593-022-01160-z	36171425	394471	31473	N/A
GWAS	RABEPK	ENSG00000136933	9	127962821	127996440	NA	1.66e-09	1.66e-09	NA	NA	NA	NA	NA	NA	NA	NA	NA	NA	rs420768	127959540	Kember et al., 2022	10.1038/s41593-022-01160-z	36171425	394471	31473	N/A
ChIP-seq_dlPFC_NeuN+	RAI14	ENSG00000039560	5	34656342	34832732	-0.344798	8.5e-10	8.5e-10	34551506	34554482	2977	-101951	Distal Intergenic	NA	NA	NA	NA	NA	NA	NA	Corradin et al., 2022	10.1038/s41380-022-01477-y	35301427	51	51	NeuN+
RNA-seq_dlPFC	RELL1	ENSG00000181826	4	37592422	37687998	0.538472	0.000439285	0.0416542	NA	NA	NA	NA	NA	NA	NA	NA	NA	NA	NA	NA	Seney et al., 2021	10.1016/j.biopsych.2021.06.007	34380600	20	20	N/A
RNA-seq_dlPFC	RERGL	ENSG00000111404	12	18233803	18473041	-1.37375	6.11765e-05	0.0245691	NA	NA	NA	NA	NA	NA	NA	NA	NA	NA	NA	NA	Seney et al., 2021	10.1016/j.biopsych.2021.06.007	34380600	20	20	N/A
RNA-seq_dlPFC	RHO	ENSG00000163914	3	129247483	129254012	-1.98636	2.5e-05	0.030969	NA	NA	NA	NA	NA	NA	NA	NA	NA	NA	NA	NA	Mendez et al., 2021	10.1038/s41380-021-01259-y	34385598	14	27	N/A
GWAS	RNF114	ENSG00000124226	20	48552934	48570422	NA	6e-09	6e-09	NA	NA	NA	NA	NA	NA	NA	NA	NA	NA	rs7272308	48583726	Kember et al., 2022	10.1038/s41593-022-01160-z	36171425	394471	31473	N/A
GWAS	RNF114	ENSG00000124226	20	48552934	48570422	NA	8.71e-09	8.71e-09	NA	NA	NA	NA	NA	NA	NA	NA	NA	NA	rs11906300	48540277	Kember et al., 2022	10.1038/s41593-022-01160-z	36171425	394471	31473	N/A
GWAS_MTAG	RP11-254A17.1	ENSG00000217379	6	19143884	19144426	NA	1.76e-09	1.76e-09	NA	NA	NA	NA	NA	NA	NA	NA	NA	NA	rs9350100	19076417	Deak et al., 2022	10.1038/s41380-022-01709-1	35879402	618377	20686	N/A
ChIP-seq_dlPFC_NeuN+	RPP25	ENSG00000178718	15	75246757	75249805	-0.237037	9.88e-09	9.88e-09	75256835	75258185	1351	-7060	Distal Intergenic	NA	NA	NA	NA	NA	NA	NA	Corradin et al., 2022	10.1038/s41380-022-01477-y	35301427	51	51	NeuN+
DNA_methylation_dlPFC	RUSC1	ENSG00000160753	1	155290685	155300909	NA	1.46e-06	0.405	NA	NA	NA	NA	NA	NA	NA	NA	cg01032200	0.332	NA	NA	Shu et al., 2021	10.1016/j.drugalcdep.2021.108658	33667780	81	72	N/A
DNA_methylation_dlPFC	RUSC1-AS1	ENSG00000225855	4	155286645	155293967	NA	1.46e-06	0.405	NA	NA	NA	NA	NA	NA	NA	NA	cg01032200	0.332	NA	NA	Shu et al., 2021	10.1016/j.drugalcdep.2021.108658	33667780	81	72	N/A
ChIP-seq_dlPFC_NeuN+	S100A7	ENSG00000143556	1	153430220	153433177	-0.28949	2.07e-09	2.07e-09	153428199	153430323	2125	2814	3' UTR	NA	NA	NA	NA	NA	NA	NA	Corradin et al., 2022	10.1038/s41380-022-01477-y	35301427	51	51	NeuN+
ChIP-seq_dlPFC_NeuN+	SBF1P1	ENSG00000248522	8	56362069	56367699	-0.252554	7.33e-09	7.33e-09	56505799	56506095	297	-137918	Distal Intergenic	NA	NA	NA	NA	NA	NA	NA	Corradin et al., 2022	10.1038/s41380-022-01477-y	35301427	51	51	NeuN+
ChIP-seq_dlPFC_NeuN+	SBF1P1	ENSG00000248522	8	56362069	56367699	-0.230119	9e-09	9e-09	56505127	56505386	260	-137246	Distal Intergenic	NA	NA	NA	NA	NA	NA	NA	Corradin et al., 2022	10.1038/s41380-022-01477-y	35301427	51	51	NeuN+
ChIP-seq_dlPFC_NeuN+	SBF1P1	ENSG00000248522	8	56362069	56367699	-0.201081	6.11e-08	6.11e-08	56506615	56508418	1804	-138734	Distal Intergenic	NA	NA	NA	NA	NA	NA	NA	Corradin et al., 2022	10.1038/s41380-022-01477-y	35301427	51	51	NeuN+
ChIP-seq_dlPFC_NeuN+	SCGN	ENSG00000079689	6	25652464	25702011	-0.443681	1.08e-09	1.08e-09	25576120	25578566	2447	-73863	Intron (uc010jpy.3/55604, intron 29 of 36)	NA	NA	NA	NA	NA	NA	NA	Corradin et al., 2022	10.1038/s41380-022-01477-y	35301427	51	51	NeuN+
ChIP-seq_dlPFC_NeuN+	SCGN	ENSG00000079689	6	25652464	25702011	-0.292045	2.98e-09	2.98e-09	25573241	25573466	226	-78963	Intron (uc010jpy.3/55604, intron 29 of 36)	NA	NA	NA	NA	NA	NA	NA	Corradin et al., 2022	10.1038/s41380-022-01477-y	35301427	51	51	NeuN+
ChIP-seq_dlPFC_NeuN+	SCGN	ENSG00000079689	6	25652464	25702011	-0.274288	4.21e-08	4.21e-08	25572666	25572869	204	-79560	Intron (uc010jpy.3/55604, intron 29 of 36)	NA	NA	NA	NA	NA	NA	NA	Corradin et al., 2022	10.1038/s41380-022-01477-y	35301427	51	51	NeuN+
ChIP-seq_dlPFC_NeuN+	SEC11C	ENSG00000166562	18	56806709	56826068	-0.269212	1.12e-08	1.12e-08	56792392	56792626	235	-14499	Distal Intergenic	NA	NA	NA	NA	NA	NA	NA	Corradin et al., 2022	10.1038/s41380-022-01477-y	35301427	51	51	NeuN+
ChIP-seq_dlPFC_NeuN+	SEC11C	ENSG00000166562	18	56806709	56826068	-0.260554	7.29e-09	7.29e-09	56789396	56792076	2681	-15049	Distal Intergenic	NA	NA	NA	NA	NA	NA	NA	Corradin et al., 2022	10.1038/s41380-022-01477-y	35301427	51	51	NeuN+
RNA-seq_dlPFC	SEMA3G	ENSG00000010319	3	52467069	52479101	-0.617766	0.000319384	0.0385618	NA	NA	NA	NA	NA	NA	NA	NA	NA	NA	NA	NA	Seney et al., 2021	10.1016/j.biopsych.2021.06.007	34380600	20	20	N/A
GWAS_MTAG	SEMA6D	ENSG00000137872	15	47476298	48066420	NA	2.46e-08	2.46e-08	NA	NA	NA	NA	NA	NA	NA	NA	NA	NA	rs73403005	47645174	Deak et al., 2022	10.1038/s41380-022-01709-1	35879402	618377	20686	N/A
ChIP-seq_dlPFC_NeuN+	SHANK2-AS1	ENSG00000226627	11	70477199	70481595	-0.228098	2.34e-08	2.34e-08	70537793	70539223	1431	60594	Intron (uc001oqc.3/22941, intron 12 of 21)	NA	NA	NA	NA	NA	NA	NA	Corradin et al., 2022	10.1038/s41380-022-01477-y	35301427	51	51	NeuN+
ChIP-seq_dlPFC_NeuN+	SHISA6	ENSG00000188803	17	11144580	11467380	-0.276285	3.02e-11	3.02e-11	10997113	10999752	2640	-144988	Distal Intergenic	NA	NA	NA	NA	NA	NA	NA	Corradin et al., 2022	10.1038/s41380-022-01477-y	35301427	51	51	NeuN+
ChIP-seq_dlPFC_NeuN+	SLC24A5	ENSG00000188467	15	48413169	48434869	-0.28156	4.08e-08	4.08e-08	48105231	48107211	1981	-305958	Distal Intergenic	NA	NA	NA	NA	NA	NA	NA	Corradin et al., 2022	10.1038/s41380-022-01477-y	35301427	51	51	NeuN+
ChIP-seq_dlPFC_NeuN+	SLC24A5	ENSG00000188467	15	48413169	48434869	-0.183071	7.35e-08	7.35e-08	48283040	48284295	1256	-128874	Distal Intergenic	NA	NA	NA	NA	NA	NA	NA	Corradin et al., 2022	10.1038/s41380-022-01477-y	35301427	51	51	NeuN+
GWAS_MTAG	SLC39A8	ENSG00000138821	4	103172198	103352415	NA	3.6e-10	3.6e-10	NA	NA	NA	NA	NA	NA	NA	NA	NA	NA	rs13135092	103198082	Deak et al., 2022	10.1038/s41380-022-01709-1	35879402	618377	20686	N/A
RNA-seq_dlPFC	SLC4A5	ENSG00000188687	2	74443369	74570541	0.674796	9.62868e-06	0.0190035	NA	NA	NA	NA	NA	NA	NA	NA	NA	NA	NA	NA	Seney et al., 2021	10.1016/j.biopsych.2021.06.007	34380600	20	20	N/A
RNA-seq_dlPFC	SMYD1	ENSG00000115593	2	88367299	88412906	-2.38471	7.94e-05	0.045917	NA	NA	NA	NA	NA	NA	NA	NA	NA	NA	NA	NA	Mendez et al., 2021	10.1038/s41380-021-01259-y	34385598	14	27	N/A
ChIP-seq_dlPFC_NeuN+	SOD3	ENSG00000109610	4	24791534	24802464	-0.254391	7.46e-10	7.46e-10	24843735	24845005	1271	46650	Intron (uc003gra.2/91050, intron 1 of 8)	NA	NA	NA	NA	NA	NA	NA	Corradin et al., 2022	10.1038/s41380-022-01477-y	35301427	51	51	NeuN+
ChIP-seq_dlPFC_NeuN+	SOD3	ENSG00000109610	4	24791534	24802464	-0.236366	3.41e-08	3.41e-08	24843194	24843465	272	46109	Intron (uc003gra.2/91050, intron 1 of 8)	NA	NA	NA	NA	NA	NA	NA	Corradin et al., 2022	10.1038/s41380-022-01477-y	35301427	51	51	NeuN+
ChIP-seq_dlPFC_NeuN+	SPTSSA	ENSG00000165389	14	34901995	34931562	-0.243545	3.85e-09	3.85e-09	34771371	34773367	1997	158101	Distal Intergenic	NA	NA	NA	NA	NA	NA	NA	Corradin et al., 2022	10.1038/s41380-022-01477-y	35301427	51	51	NeuN+
ChIP-seq_dlPFC_NeuN+	SREK1	ENSG00000153914	5	65435799	65479443	-0.262327	5.09e-10	5.09e-10	65656593	65656889	297	216547	Distal Intergenic	NA	NA	NA	NA	NA	NA	NA	Corradin et al., 2022	10.1038/s41380-022-01477-y	35301427	51	51	NeuN+
ChIP-seq_dlPFC_NeuN+	SREK1	ENSG00000153914	5	65435799	65479443	-0.259006	1.01e-10	1.01e-10	65655143	65655648	506	215097	Distal Intergenic	NA	NA	NA	NA	NA	NA	NA	Corradin et al., 2022	10.1038/s41380-022-01477-y	35301427	51	51	NeuN+
ChIP-seq_dlPFC_NeuN+	SREK1	ENSG00000153914	5	65435799	65479443	-0.25362	2.96e-10	2.96e-10	65657277	65658976	1700	217231	Distal Intergenic	NA	NA	NA	NA	NA	NA	NA	Corradin et al., 2022	10.1038/s41380-022-01477-y	35301427	51	51	NeuN+
ChIP-seq_dlPFC_NeuN+	SREK1	ENSG00000153914	5	65435799	65479443	-0.232595	3.11e-09	3.11e-09	65654439	65654787	349	214393	Distal Intergenic	NA	NA	NA	NA	NA	NA	NA	Corradin et al., 2022	10.1038/s41380-022-01477-y	35301427	51	51	NeuN+
ChIP-seq_dlPFC_NeuN+	SRGAP2B	ENSG00000196369	1	143913615	144094424	-0.207896	5.76e-08	5.76e-08	144076581	144078828	2248	-67983	Intron (uc010oxm.1/uc010oxm.1, intron 3 of 3)	NA	NA	NA	NA	NA	NA	NA	Corradin et al., 2022	10.1038/s41380-022-01477-y	35301427	51	51	NeuN+
ChIP-seq_dlPFC_NeuN+	SRRM4	ENSG00000139767	12	119419300	119600856	-0.1491	4.38e-08	4.38e-08	119492490	119494501	2012	73190	Intron (uc001txa.2/84530, intron 1 of 12)	NA	NA	NA	NA	NA	NA	NA	Corradin et al., 2022	10.1038/s41380-022-01477-y	35301427	51	51	NeuN+
ChIP-seq_dlPFC_NeuN+	STAG3L4	ENSG00000106610	7	66767608	66786513	-0.315833	4.31e-08	4.31e-08	67622966	67625211	2246	855341	Distal Intergenic	NA	NA	NA	NA	NA	NA	NA	Corradin et al., 2022	10.1038/s41380-022-01477-y	35301427	51	51	NeuN+
ChIP-seq_dlPFC_NeuN+	STAG3L4	ENSG00000106610	7	66767608	66786513	-0.275793	1.1e-09	1.1e-09	67715106	67716897	1792	947481	Distal Intergenic	NA	NA	NA	NA	NA	NA	NA	Corradin et al., 2022	10.1038/s41380-022-01477-y	35301427	51	51	NeuN+
ChIP-seq_dlPFC_NeuN+	STAG3L4	ENSG00000106610	7	66767608	66786513	-0.23963	3.87e-08	3.87e-08	67610423	67613147	2725	842798	Distal Intergenic	NA	NA	NA	NA	NA	NA	NA	Corradin et al., 2022	10.1038/s41380-022-01477-y	35301427	51	51	NeuN+
ChIP-seq_dlPFC_NeuN+	STAG3L4	ENSG00000106610	7	66767608	66786513	-0.224651	1.03e-08	1.03e-08	67031603	67033699	2097	263978	Distal Intergenic	NA	NA	NA	NA	NA	NA	NA	Corradin et al., 2022	10.1038/s41380-022-01477-y	35301427	51	51	NeuN+
ChIP-seq_dlPFC_NeuN+	STAG3L4	ENSG00000106610	7	66767608	66786513	-0.216113	1.68e-08	1.68e-08	67880034	67880677	644	1112409	Distal Intergenic	NA	NA	NA	NA	NA	NA	NA	Corradin et al., 2022	10.1038/s41380-022-01477-y	35301427	51	51	NeuN+
ChIP-seq_dlPFC_NeuN+	STAG3L4	ENSG00000106610	7	66767608	66786513	-0.182042	6.73e-08	6.73e-08	67034017	67034471	455	266392	Distal Intergenic	NA	NA	NA	NA	NA	NA	NA	Corradin et al., 2022	10.1038/s41380-022-01477-y	35301427	51	51	NeuN+
ChIP-seq_dlPFC_NeuN+	STMND1	ENSG00000230873	6	17102489	17131603	-0.247797	2.8e-08	2.8e-08	16946687	16950323	3637	-152166	Distal Intergenic	NA	NA	NA	NA	NA	NA	NA	Corradin et al., 2022	10.1038/s41380-022-01477-y	35301427	51	51	NeuN+
ChIP-seq_dlPFC_NeuN+	SUGCT	ENSG00000175600	7	40174575	40900362	-0.284284	6.64e-08	6.64e-08	40360849	40362882	2034	186274	Intron (uc003thn.2/79783, intron 9 of 13)	NA	NA	NA	NA	NA	NA	NA	Corradin et al., 2022	10.1038/s41380-022-01477-y	35301427	51	51	NeuN+
ChIP-seq_dlPFC_NeuN+	SUGT1P3	ENSG00000239827	13	41482295	41495910	-0.267416	1.29e-08	1.29e-08	41501833	41503845	2013	-5923	Distal Intergenic	NA	NA	NA	NA	NA	NA	NA	Corradin et al., 2022	10.1038/s41380-022-01477-y	35301427	51	51	NeuN+
ChIP-seq_dlPFC_NeuN+	TBC1D23	ENSG00000036054	3	99979844	100044095	-0.266206	5.74e-08	5.74e-08	99949102	99950501	1400	-29160	Distal Intergenic	NA	NA	NA	NA	NA	NA	NA	Corradin et al., 2022	10.1038/s41380-022-01477-y	35301427	51	51	NeuN+
RNA-seq_dlPFC	TENT5A	ENSG00000112773	6	82201156	82462491	-0.5837	2.55403e-05	0.0212737	NA	NA	NA	NA	NA	NA	NA	NA	NA	NA	NA	NA	Seney et al., 2021	10.1016/j.biopsych.2021.06.007	34380600	20	20	N/A
RNA-seq_dlPFC	TMEM121	ENSG00000184986	14	105992940	105996539	0.865559	0.000118305	0.0285565	NA	NA	NA	NA	NA	NA	NA	NA	NA	NA	NA	NA	Seney et al., 2021	10.1016/j.biopsych.2021.06.007	34380600	20	20	N/A
GWAS_MTAG	TMPRSS5	ENSG00000166682	11	113558272	113577095	NA	1.16e-08	1.16e-08	NA	NA	NA	NA	NA	NA	NA	NA	NA	NA	rs11214677	113477081	Deak et al., 2022	10.1038/s41380-022-01709-1	35879402	618377	20686	N/A
ChIP-seq_dlPFC_NeuN+	TNR	ENSG00000116147	1	175284330	175712906	-0.306966	3.18e-10	3.18e-10	175724294	175725787	1494	-11542	Distal Intergenic	NA	NA	NA	NA	NA	NA	NA	Corradin et al., 2022	10.1038/s41380-022-01477-y	35301427	51	51	NeuN+
ChIP-seq_dlPFC_NeuN+	TNR	ENSG00000116147	1	175284330	175712906	-0.266494	7.82e-11	7.82e-11	175723435	175724059	625	-10683	Distal Intergenic	NA	NA	NA	NA	NA	NA	NA	Corradin et al., 2022	10.1038/s41380-022-01477-y	35301427	51	51	NeuN+
ChIP-seq_dlPFC_NeuN+	TNRC6A	ENSG00000090905	16	24741016	24838953	-0.160923	7.38e-08	7.38e-08	24697113	24699164	2052	-41885	Distal Intergenic	NA	NA	NA	NA	NA	NA	NA	Corradin et al., 2022	10.1038/s41380-022-01477-y	35301427	51	51	NeuN+
ChIP-seq_dlPFC_NeuN+	TOPAZ1	ENSG00000173769	3	44283378	44373590	-0.197551	1.16e-08	1.16e-08	44225275	44227424	2150	-55954	Distal Intergenic	NA	NA	NA	NA	NA	NA	NA	Corradin et al., 2022	10.1038/s41380-022-01477-y	35301427	51	51	NeuN+
ChIP-seq_dlPFC_NeuN+	TP53TG1	ENSG00000182165	7	86954541	86974831	-0.206179	6.35e-08	6.35e-08	86960210	86960604	395	14227	Intron (uc003uir.4/11257, intron 2 of 2)	NA	NA	NA	NA	NA	NA	NA	Corradin et al., 2022	10.1038/s41380-022-01477-y	35301427	51	51	NeuN+
ChIP-seq_dlPFC_NeuN+	TPRA1	ENSG00000163870	3	127291912	127317094	-0.204432	6.12e-08	6.12e-08	127268607	127271311	2705	38291	Distal Intergenic	NA	NA	NA	NA	NA	NA	NA	Corradin et al., 2022	10.1038/s41380-022-01477-y	35301427	51	51	NeuN+
ChIP-seq_dlPFC_NeuN+	TRAM2	ENSG00000065308	6	52362200	52441713	-0.24299	1.48e-08	1.48e-08	52431032	52432096	1065	9766	Intron (uc003paq.3/9697, intron 1 of 10)	NA	NA	NA	NA	NA	NA	NA	Corradin et al., 2022	10.1038/s41380-022-01477-y	35301427	51	51	NeuN+
ChIP-seq_dlPFC_NeuN+	TSC22D2	ENSG00000196428	3	150126122	150184218	-0.257911	8.98e-09	8.98e-09	149875322	149878373	3052	-249274	Distal Intergenic	NA	NA	NA	NA	NA	NA	NA	Corradin et al., 2022	10.1038/s41380-022-01477-y	35301427	51	51	NeuN+
GWAS	TSNARE1	ENSG00000171045	8	143293441	143484543	NA	1.57e-10	1.57e-10	NA	NA	NA	NA	NA	NA	NA	NA	NA	NA	rs13262595	143316970	Kember et al., 2022	10.1038/s41593-022-01160-z	36171425	394471	31473	N/A
RNA-seq_dlPFC	TSPO	ENSG00000100300	22	43547520	43559248	0.609634	6.31942e-05	0.0245818	NA	NA	NA	NA	NA	NA	NA	NA	NA	NA	NA	NA	Seney et al., 2021	10.1016/j.biopsych.2021.06.007	34380600	20	20	N/A
RNA-seq_dlPFC	TTC12	ENSG00000149292	11	113185251	113254266	-0.539087	0.000231427	0.0340077	NA	NA	NA	NA	NA	NA	NA	NA	NA	NA	NA	NA	Seney et al., 2021	10.1016/j.biopsych.2021.06.007	34380600	20	20	N/A
ChIP-seq_dlPFC_NeuN+	TTR	ENSG00000118271	18	29171689	29178974	-0.237687	2.04e-09	2.04e-09	29157756	29159433	1678	-12297	Distal Intergenic	NA	NA	NA	NA	NA	NA	NA	Corradin et al., 2022	10.1038/s41380-022-01477-y	35301427	51	51	NeuN+
ChIP-seq_dlPFC_NeuN+	VSNL1	ENSG00000163032	2	17720393	17838285	-0.176688	6.79e-08	6.79e-08	17823723	17823862	140	101916	Intron (uc002rcm.3/7447, intron 2 of 3)	NA	NA	NA	NA	NA	NA	NA	Corradin et al., 2022	10.1038/s41380-022-01477-y	35301427	51	51	NeuN+
ChIP-seq_dlPFC_NeuN+	WWTR1-AS1	ENSG00000241313	3	149374807	149379151	-0.437906	4.06e-10	4.06e-10	149385025	149386649	1625	9028	Intron (uc003exh.3/25937, intron 2 of 7)	NA	NA	NA	NA	NA	NA	NA	Corradin et al., 2022	10.1038/s41380-022-01477-y	35301427	51	51	NeuN+
ChIP-seq_dlPFC_NeuN+	WWTR1-AS1	ENSG00000241313	3	149374807	149379151	-0.32334	7.06e-08	7.06e-08	149386664	149387388	725	10667	Intron (uc003exh.3/25937, intron 2 of 7)	NA	NA	NA	NA	NA	NA	NA	Corradin et al., 2022	10.1038/s41380-022-01477-y	35301427	51	51	NeuN+
ChIP-seq_dlPFC_NeuN+	WWTR1-AS1	ENSG00000241313	3	149374807	149379151	-0.266735	6.27e-08	6.27e-08	149379580	149381101	1522	3583	Intron (uc003exh.3/25937, intron 2 of 7)	NA	NA	NA	NA	NA	NA	NA	Corradin et al., 2022	10.1038/s41380-022-01477-y	35301427	51	51	NeuN+
ChIP-seq_dlPFC_NeuN+	WWTR1-AS1	ENSG00000241313	3	149374807	149379151	-0.244485	2.59e-09	2.59e-09	149292582	149294324	1743	-81673	Intron (uc003exe.3/25937, intron 1 of 5)	NA	NA	NA	NA	NA	NA	NA	Corradin et al., 2022	10.1038/s41380-022-01477-y	35301427	51	51	NeuN+
ChIP-seq_dlPFC_NeuN+	ZNF217	ENSG00000171940	20	52183604	52226446	-0.226116	3.4e-09	3.4e-09	52366879	52368369	1491	-157246	Distal Intergenic	NA	NA	NA	NA	NA	NA	NA	Corradin et al., 2022	10.1038/s41380-022-01477-y	35301427	51	51	NeuN+
RNA-seq_dlPFC	ZNF33BP1	ENSG00000225192	10	38083204	38085037	0.642353	4.23776e-05	0.0230703	NA	NA	NA	NA	NA	NA	NA	NA	NA	NA	NA	NA	Seney et al., 2021	10.1016/j.biopsych.2021.06.007	34380600	20	20	N/A

### Sheet: SupplementaryTable10
Category	ID	Name	p-value	q-value FDR B&H	q-value FDR B&Y	q-value Bonferroni	Hit Count in Query List	Hit Count in Genome	Hit in Query List
GO: Biological Process	GO:0061564	axon development	7.322e-08	0.0003863	0.003533	0.0003863	35	780	NCALD,ETV5,LHX2,NRXN3,SEMA6D,SCN8A,NTN1,STK24,PLXNA2,COL6A2,MYOT,LRRC4C,BARHL2,SRRM4,NCAM1,SEMA3G,BDNF,PTPRF,TSPO,MGARP,UNC5D,FEZF2,NTRK2,SOCS3,NR4A3,CRTAC1,UST,EDN2,EDN3,GSK3B,EGR2,PAK3,LGR6,TNR,CDH11
GO: Biological Process	GO:0031175	neuron projection development	1.774e-07	0.000468	0.004281	0.000936	50	1407	NCALD,MARK1,ETV5,ADM,LHX2,NRXN3,SEMA6D,SCN8A,NTN1,HES1,STK24,PLXNA2,COL6A2,MYOT,LRRC4C,CRK,AVIL,BARHL2,PRKG1,TBC1D23,MAPK8,LZTS3,SRRM4,NCAM1,SEMA3G,BDNF,ASAP1,PTPRF,TSPO,ARC,MGARP,UNC5D,RASGRF1,FEZF2,PRICKLE1,NTRK2,SOCS3,NR4A3,CRTAC1,STMND1,UST,EDN2,EDN3,GSK3B,EGR2,ST8SIA2,PAK3,LGR6,TNR,CDH11
GO: Biological Process	GO:0099536	synaptic signaling	8.027e-07	0.0008116	0.007425	0.004234	40	1061	ETV5,SHC3,LRFN2,NRXN3,SHISA6,SORBS1,LRRC4C,SCGN,GABBR2,SLC1A2,SLC8A3,SORCS3,NPAS4,PRNP,GABRE,GABRG3,NCAM1,SST,BDNF,PLCL2,KCNMA1,KCNN1,ARC,FCHSD1,CACNB2,NPTX2,RASGRF1,DTNA,NTRK2,GRIK3,EDN3,GSK3B,OPRM1,EGR1,EGR2,HRH4,TNR,CDH8,CDH11,PACSIN2
GO: Biological Process	GO:0098916	anterograde trans-synaptic signaling	8.897e-07	0.0008116	0.007425	0.004693	39	1025	ETV5,SHC3,LRFN2,NRXN3,SHISA6,LRRC4C,SCGN,GABBR2,SLC1A2,SLC8A3,SORCS3,NPAS4,PRNP,GABRE,GABRG3,NCAM1,SST,BDNF,PLCL2,KCNMA1,KCNN1,ARC,FCHSD1,CACNB2,NPTX2,RASGRF1,DTNA,NTRK2,GRIK3,EDN3,GSK3B,OPRM1,EGR1,EGR2,HRH4,TNR,CDH8,CDH11,PACSIN2
GO: Biological Process	GO:0007268	chemical synaptic transmission	8.897e-07	0.0008116	0.007425	0.004693	39	1025	ETV5,SHC3,LRFN2,NRXN3,SHISA6,LRRC4C,SCGN,GABBR2,SLC1A2,SLC8A3,SORCS3,NPAS4,PRNP,GABRE,GABRG3,NCAM1,SST,BDNF,PLCL2,KCNMA1,KCNN1,ARC,FCHSD1,CACNB2,NPTX2,RASGRF1,DTNA,NTRK2,GRIK3,EDN3,GSK3B,OPRM1,EGR1,EGR2,HRH4,TNR,CDH8,CDH11,PACSIN2
GO: Biological Process	GO:0048666	neuron development	1.059e-06	0.0008116	0.007425	0.005587	54	1670	NCALD,MARK1,ETV5,ADM,LHX2,NRXN3,SEMA6D,SCN8A,NTN1,HES1,STK24,PLXNA2,COL6A2,MYOT,LRRC4C,CRK,AVIL,BARHL2,PRKG1,TBC1D23,MAPK8,LZTS3,SRRM4,INSM1,NCAM1,SEMA3G,BDNF,ASAP1,C1QL1,PTPRF,KCNMA1,TSPO,ARC,MGARP,UNC5D,RPGRIP1L,RASGRF1,FEZF2,PRICKLE1,NTRK2,SOCS3,NR4A3,CRTAC1,STMND1,UST,EDN2,EDN3,GSK3B,EGR2,ST8SIA2,PAK3,LGR6,TNR,CDH11
GO: Biological Process	GO:0099537	trans-synaptic signaling	1.077e-06	0.0008116	0.007425	0.005681	39	1033	ETV5,SHC3,LRFN2,NRXN3,SHISA6,LRRC4C,SCGN,GABBR2,SLC1A2,SLC8A3,SORCS3,NPAS4,PRNP,GABRE,GABRG3,NCAM1,SST,BDNF,PLCL2,KCNMA1,KCNN1,ARC,FCHSD1,CACNB2,NPTX2,RASGRF1,DTNA,NTRK2,GRIK3,EDN3,GSK3B,OPRM1,EGR1,EGR2,HRH4,TNR,CDH8,CDH11,PACSIN2
GO: Biological Process	GO:0007411	axon guidance	1.681e-06	0.001026	0.009389	0.008865	21	385	NCALD,ETV5,LHX2,NRXN3,SEMA6D,SCN8A,NTN1,PLXNA2,MYOT,NCAM1,SEMA3G,BDNF,PTPRF,UNC5D,FEZF2,NR4A3,EDN3,EGR2,LGR6,TNR,CDH11
GO: Biological Process	GO:0097485	neuron projection guidance	1.751e-06	0.001026	0.009389	0.009237	21	386	NCALD,ETV5,LHX2,NRXN3,SEMA6D,SCN8A,NTN1,PLXNA2,MYOT,NCAM1,SEMA3G,BDNF,PTPRF,UNC5D,FEZF2,NR4A3,EDN3,EGR2,LGR6,TNR,CDH11
GO: Biological Process	GO:0007409	axonogenesis	1.958e-06	0.001033	0.009449	0.01033	30	705	NCALD,ETV5,LHX2,NRXN3,SEMA6D,SCN8A,NTN1,PLXNA2,COL6A2,MYOT,LRRC4C,BARHL2,SRRM4,NCAM1,SEMA3G,BDNF,PTPRF,UNC5D,FEZF2,NTRK2,NR4A3,UST,EDN2,EDN3,GSK3B,EGR2,PAK3,LGR6,TNR,CDH11
GO: Biological Process	GO:0000904	cell morphogenesis involved in differentiation	3.225e-06	0.001546	0.01415	0.01701	39	1081	NCALD,ETV5,COL22A1,LHX2,NRXN3,SEMA6D,PIK3R1,SCN8A,NTN1,HES1,PLXNA2,CUL3,COL6A2,MYOT,LRRC4C,CRK,BARHL2,MAPK8,LZTS3,SRRM4,NCAM1,SEMA3G,BDNF,PTPRF,ARC,UNC5D,FEZF2,NTRK2,NR4A3,UST,EDN2,EDN3,GSK3B,FRMD6,EGR2,PAK3,LGR6,TNR,CDH11
GO: Biological Process	GO:0048667	cell morphogenesis involved in neuron differentiation	3.539e-06	0.001556	0.01423	0.01867	34	882	NCALD,ETV5,LHX2,NRXN3,SEMA6D,SCN8A,NTN1,HES1,PLXNA2,COL6A2,MYOT,LRRC4C,BARHL2,MAPK8,LZTS3,SRRM4,NCAM1,SEMA3G,BDNF,PTPRF,ARC,UNC5D,FEZF2,NTRK2,NR4A3,UST,EDN2,EDN3,GSK3B,EGR2,PAK3,LGR6,TNR,CDH11
GO: Biological Process	GO:0032989	cellular component morphogenesis	4.77e-06	0.001936	0.01771	0.02516	40	1141	NCALD,SMYD1,ETV5,LHX2,NRXN3,SEMA6D,SCN8A,NTN1,PLXNA2,COL6A2,MYOT,NEBL,EQTN,LRRC4C,BARHL2,MAPK8,LZTS3,SRRM4,NCAM1,SEMA3G,BDNF,PTPRF,ARC,HS3ST1,UNC5D,FEZF2,NTRK2,CAPN3,NR4A3,UST,EDN2,EDN3,GSK3B,EGR2,ST8SIA2,PAK3,LGR6,TNR,CDH11,PACSIN2
GO: Biological Process	GO:0050808	synapse organization	5.707e-06	0.00215	0.01967	0.0301	26	593	ETV5,LRFN2,NRXN3,PIK3R1,NTN1,SHISA6,MYOT,SORBS1,LRRC4C,SLC8A3,NPAS4,PRNP,LZTS3,WASF3,BDNF,C1QL1,PTPRF,ARC,CACNB2,NTRK2,ARHGAP39,GSK3B,ST8SIA2,PAK3,TNR,CDH8
GO: Biological Process	GO:0048858	cell projection morphogenesis	8.152e-06	0.002797	0.02559	0.043	35	958	NCALD,ETV5,LHX2,NRXN3,SEMA6D,SCN8A,NTN1,PLXNA2,COL6A2,MYOT,LRRC4C,BARHL2,MAPK8,LZTS3,SRRM4,NCAM1,SEMA3G,BDNF,PTPRF,ARC,UNC5D,FEZF2,NTRK2,NR4A3,UST,EDN2,EDN3,GSK3B,EGR2,ST8SIA2,PAK3,LGR6,TNR,CDH11,PACSIN2
GO: Biological Process	GO:0051960	regulation of nervous system development	8.738e-06	0.002797	0.02559	0.04609	27	645	ETV5,LHX2,SEMA6D,PIK3R1,NTN1,HES1,PLXNA2,KDM4A,MAPK8,PRL,SORL1,MYC,WASF3,SEMA3G,BDNF,PTPRF,ABCC8,TSPO,FEZF2,NTRK2,GSK3B,OPRM1,EGR2,ST8SIA2,PAK3,DUSP10,TNR
GO: Biological Process	GO:0050767	regulation of neurogenesis	9.015e-06	0.002797	0.02559	0.04755	24	535	ETV5,LHX2,SEMA6D,NTN1,HES1,PLXNA2,KDM4A,MAPK8,PRL,SORL1,MYC,SEMA3G,BDNF,PTPRF,ABCC8,TSPO,FEZF2,NTRK2,GSK3B,OPRM1,EGR2,PAK3,DUSP10,TNR
GO: Biological Process	GO:0007610	behavior	9.665e-06	0.002832	0.02591	0.05098	36	1007	SMYD1,ETV5,SHC3,PGR,LHX2,NRXN3,SCN8A,ARRDC3,MYOT,FOS,SLC1A2,SLC8A3,SORCS3,PRL,NPAS4,PRNP,NCAM1,PITPNC1,NPVF,BDNF,C1QL1,ABCC8,KCNMA1,TSPO,ARC,NPTX2,FOXP2,RASGRF1,FEZF2,NTRK2,NR4A3,OPRM1,EGR1,EGR2,CD36,TNR
GO: Biological Process	GO:0048812	neuron projection morphogenesis	1.14e-05	0.003166	0.02896	0.06015	34	932	NCALD,ETV5,LHX2,NRXN3,SEMA6D,SCN8A,NTN1,PLXNA2,COL6A2,MYOT,LRRC4C,BARHL2,MAPK8,LZTS3,SRRM4,NCAM1,SEMA3G,BDNF,PTPRF,ARC,UNC5D,FEZF2,NTRK2,NR4A3,UST,EDN2,EDN3,GSK3B,EGR2,ST8SIA2,PAK3,LGR6,TNR,CDH11
GO: Biological Process	GO:0032990	cell part morphogenesis	1.41e-05	0.003719	0.03402	0.07439	35	983	NCALD,ETV5,LHX2,NRXN3,SEMA6D,SCN8A,NTN1,PLXNA2,COL6A2,MYOT,LRRC4C,BARHL2,MAPK8,LZTS3,SRRM4,NCAM1,SEMA3G,BDNF,PTPRF,ARC,UNC5D,FEZF2,NTRK2,NR4A3,UST,EDN2,EDN3,GSK3B,EGR2,ST8SIA2,PAK3,LGR6,TNR,CDH11,PACSIN2
GO: Biological Process	GO:0040011	locomotion	1.643e-05	0.0038	0.03476	0.08669	54	1834	NCALD,PDE4B,ETS1,ETV5,PHLDA2,PGR,S100A7,LHX2,NRXN3,SEMA6D,PIK3R1,SCN8A,NTN1,ARRDC3,STK24,PLXNA2,MYOT,FERMT1,CRK,CSF1,PRKG1,MAPK8,PRL,CXADR,SORL1,MYC,INSM1,NCAM1,SEMA3G,SST,BDNF,ASAP1,PTPRF,SULF1,ABCC8,UNC5D,FEZF2,NR4A3,ADTRP,EDN2,EDN3,GSK3B,LGALS3,RHO,EGR1,EGR2,FURIN,PAK3,DUSP10,SRGAP2B,LGR6,TNR,TRIB1,CDH11
GO: Biological Process	GO:0007611	learning or memory	1.672e-05	0.0038	0.03476	0.08822	19	378	SHC3,NRXN3,FOS,SLC8A3,SORCS3,NPAS4,PRNP,NCAM1,BDNF,C1QL1,ABCC8,ARC,NPTX2,FOXP2,RASGRF1,NTRK2,EGR1,EGR2,TNR
GO: Biological Process	GO:0120039	plasma membrane bounded cell projection morphogenesis	1.694e-05	0.0038	0.03476	0.08935	34	950	NCALD,ETV5,LHX2,NRXN3,SEMA6D,SCN8A,NTN1,PLXNA2,COL6A2,MYOT,LRRC4C,BARHL2,MAPK8,LZTS3,SRRM4,NCAM1,SEMA3G,BDNF,PTPRF,ARC,UNC5D,FEZF2,NTRK2,NR4A3,UST,EDN2,EDN3,GSK3B,EGR2,ST8SIA2,PAK3,LGR6,TNR,CDH11
GO: Biological Process	GO:0051241	negative regulation of multicellular organismal process	1.769e-05	0.0038	0.03476	0.09331	46	1472	PDE4B,MARK1,SPRED3,PGR,ADM,LHX2,ADRA1D,SARS1,SEMA6D,PIK3R1,NTN1,HES1,ARRDC3,TRIB2,FERMT1,KDM4A,PRKG1,PRL,CXADR,PRNP,SORL1,MYC,ZC3H8,LRRC32,SEMA3G,MESP1,NPVF,BDNF,JARID2,IL1R2,SULF1,ABCC8,PLCL2,KCNMA1,TSPO,WNK3,PRICKLE1,OAS1,ADTRP,GSK3B,CD36,FURIN,SERPINB1,DUSP10,TNR,TRIB1
GO: Biological Process	GO:0010648	negative regulation of cell communication	1.801e-05	0.0038	0.03476	0.095	52	1747	HIC1,PDE4B,SPRED3,ADM,ARRDC3,FHL2,SHISA6,CUL3,VSNL1,FERMT1,CITED1,YBX3,SORCS3,PRNP,SORL1,MYC,SOX4,DAPK1,MESP1,PITPNC1,NPVF,BDNF,PTPN3,PTPRF,IL1R2,SULF1,ABCC8,PLCL2,TSPO,ARC,LBH,RPGRIP1L,RASA2,PRICKLE1,DUSP2,DUSP4,DUSP6,SOCS3,OAS1,GRIK3,EDN2,EDN3,GSK3B,LGALS3,OPRM1,HIPK3,EGR1,TLE1,BTNL2,DUSP10,TNR,TRIB1
GO: Biological Process	GO:0023057	negative regulation of signaling	1.916e-05	0.003888	0.03556	0.1011	52	1751	HIC1,PDE4B,SPRED3,ADM,ARRDC3,FHL2,SHISA6,CUL3,VSNL1,FERMT1,CITED1,YBX3,SORCS3,PRNP,SORL1,MYC,SOX4,DAPK1,MESP1,PITPNC1,NPVF,BDNF,PTPN3,PTPRF,IL1R2,SULF1,ABCC8,PLCL2,TSPO,ARC,LBH,RPGRIP1L,RASA2,PRICKLE1,DUSP2,DUSP4,DUSP6,SOCS3,OAS1,GRIK3,EDN2,EDN3,GSK3B,LGALS3,OPRM1,HIPK3,EGR1,TLE1,BTNL2,DUSP10,TNR,TRIB1
GO: Biological Process	GO:0050768	negative regulation of neurogenesis	2.2e-05	0.004298	0.03931	0.116	13	196	LHX2,SEMA6D,NTN1,HES1,KDM4A,SORL1,SEMA3G,BDNF,ABCC8,TSPO,GSK3B,DUSP10,TNR
GO: Biological Process	GO:0000902	cell morphogenesis	3.091e-05	0.005783	0.0529	0.163	44	1415	NCALD,ETV5,COL22A1,LHX2,NRXN3,SEMA6D,PIK3R1,SCN8A,NTN1,HES1,PLXNA2,CUL3,COL6A2,MYOT,LRRC4C,CRK,BARHL2,MAPK8,LZTS3,SRRM4,WASF3,NCAM1,SEMA3G,BDNF,PTPRF,ARC,UNC5D,FEZF2,NTRK2,NR4A3,UST,EDN2,EDN3,GSK3B,FRMD6,EGR2,ST8SIA2,PAK3,LGR6,TNR,CDH6,CDH8,CDH11,PACSIN2
GO: Biological Process	GO:0051961	negative regulation of nervous system development	3.179e-05	0.005783	0.0529	0.1677	13	203	LHX2,SEMA6D,NTN1,HES1,KDM4A,SORL1,SEMA3G,BDNF,ABCC8,TSPO,GSK3B,DUSP10,TNR
GO: Biological Process	GO:0045597	positive regulation of cell differentiation	3.44e-05	0.006048	0.05533	0.1814	39	1199	CDS1,RAMP2,SMYD1,ETS1,ETV5,ADM,PIK3R1,PLA2G5,NTN1,HES1,PLXNA2,FOS,TENT5A,CRK,CSF1,KDM4A,MAPK8,PRL,MYC,SOX4,INSM1,MESP1,BDNF,PTPRF,TSPO,MMD2,FEZF2,NTRK2,SOCS3,EDN3,GSK3B,LGALS3,OPRM1,EGR2,CD36,MEDAG,PAK3,DUSP10,TRIB1
GO: Biological Process	GO:0034330	cell junction organization	3.747e-05	0.006376	0.05832	0.1976	32	904	RAMP2,ETV5,LRFN2,NRXN3,PIK3R1,NTN1,SHISA6,MYOT,SORBS1,LRRC4C,SLC8A3,NPAS4,CXADR,PRNP,LZTS3,WASF3,BDNF,C1QL1,PTPRF,ABCC8,ARC,CACNB2,DSC2,NTRK2,ARHGAP39,GSK3B,ST8SIA2,PAK3,TNR,CDH6,CDH8,CDH11
GO: Biological Process	GO:0051093	negative regulation of developmental process	4.228e-05	0.006772	0.06195	0.2231	41	1299	MARK1,SPRED3,LHX2,SARS1,SEMA6D,H4C12,PIK3R1,NTN1,HES1,TRIB2,FERMT1,CITED1,YBX3,KDM4A,PRL,CXADR,SORL1,MYC,ZC3H8,SEMA3G,MESP1,BDNF,ASAP1,JARID2,SULF1,ABCC8,TSPO,LBH,MGARP,CCDC85B,FEZF2,PRICKLE1,DUSP4,DUSP6,CAPN3,SOCS3,GSK3B,CD36,DUSP10,TNR,TRIB1
GO: Biological Process	GO:2000182	regulation of progesterone biosynthetic process	4.237e-05	0.006772	0.06195	0.2235	3	5	ADM,PRL,EGR1
GO: Biological Process	GO:0032868	response to insulin	4.44e-05	0.006889	0.06302	0.2342	19	406	ADM,PIK3R1,FOS,CITED1,SORBS1,SORL1,MYC,TNFSF10,PTPRF,BAIAP2L1,ABCC8,VWA2,RASGRF1,SOCS3,GSK3B,ECHDC3,EGR1,EGR2,CD36
GO: Biological Process	GO:0007612	learning	4.984e-05	0.007512	0.06872	0.2629	13	212	NRXN3,FOS,SLC8A3,SORCS3,NPAS4,BDNF,C1QL1,ABCC8,ARC,NPTX2,FOXP2,NTRK2,TNR
GO: Biological Process	GO:0044057	regulation of system process	7.184e-05	0.01053	0.0963	0.379	29	810	PDE4B,PGR,ADM,ADRA1D,KCNE4,PIK3R1,FTO,SHISA6,SLC8A3,PRKG1,CXADR,WASF3,NCAM1,NPVF,JARID2,ABCC8,KCNMA1,TSPO,WNK3,CACNB2,NPTX2,DSC2,NR4A3,EDN2,EDN3,GSK3B,OPRM1,EGR2,TNR
GO: Biological Process	GO:0042391	regulation of membrane potential	8.022e-05	0.01119	0.1024	0.4232	22	536	KCNE4,SCN8A,SLC8A3,NPAS4,CXADR,MYC,GABRE,GABRG3,BDNF,SLC39A8,PTPN3,KCNMA1,TSPO,DPP6,CACNB2,DSC2,NTRK2,GRIK3,GSK3B,OPRM1,CD36,NNT
GO: Biological Process	GO:0050890	cognition	8.155e-05	0.01119	0.1024	0.4302	19	425	SHC3,NRXN3,FOS,SLC8A3,SORCS3,NPAS4,PRNP,NCAM1,BDNF,C1QL1,ABCC8,ARC,NPTX2,FOXP2,RASGRF1,NTRK2,EGR1,EGR2,TNR
GO: Biological Process	GO:0014009	glial cell proliferation	8.276e-05	0.01119	0.1024	0.4366	8	86	ETV5,NTN1,HES1,CSF1,MYC,SOX4,ABCC8,TSPO
GO: Biological Process	GO:0031099	regeneration	8.698e-05	0.01147	0.1049	0.4588	22	539	ADM,CPQ,STK24,ERVFRD-1,FOS,YBX3,MYC,INSM1,NCAM1,BDNF,CDKAL1,GJD4,PTPN3,PTPRF,TSPO,DUSP6,CAPN3,SOCS3,NR4A3,DUSP10,LGR6,TNR
GO: Biological Process	GO:2000026	regulation of multicellular organismal development	9.352e-05	0.01201	0.1098	0.4933	53	1908	RAMP2,ETS1,ETV5,PHLDA2,SPRED3,ADM,LHX2,SARS1,SEMA6D,H4C12,PIK3R1,NTN1,HES1,PLXNA2,FOS,TENT5A,FERMT1,CITED1,CSF1,KDM4A,MAPK8,PRL,CXADR,SORL1,MYC,SOX4,ZC3H8,WASF3,NCAM1,SEMA3G,MESP1,BDNF,GJD4,JARID2,PTPRF,SULF1,ABCC8,TSPO,TARS1,FEZF2,NTRK2,DUSP6,CAPN3,GSK3B,LGALS3,OPRM1,EGR2,CD36,ST8SIA2,PAK3,DUSP10,TNR,TRIB1
GO: Biological Process	GO:0048168	regulation of neuronal synaptic plasticity	9.746e-05	0.01201	0.1098	0.5141	8	88	SHISA6,BDNF,ARC,NPTX2,RASGRF1,GSK3B,EGR1,EGR2
GO: Biological Process	GO:1900120	regulation of receptor binding	9.787e-05	0.01201	0.1098	0.5162	5	29	PHLDA2,BDNF,PTPRF,PLCL2,CRTAC1
GO: Biological Process	GO:0060284	regulation of cell development	0.0001395	0.01644	0.1504	0.7359	26	717	ETV5,LHX2,SEMA6D,NTN1,HES1,PLXNA2,CRK,KDM4A,MAPK8,PRL,SORL1,MYC,SEMA3G,BDNF,PTPRF,ABCC8,TSPO,FEZF2,NTRK2,GSK3B,OPRM1,EGR2,PAK3,DUSP10,TNR,TRIB1
GO: Biological Process	GO:0042330	taxis	0.0001402	0.01644	0.1504	0.7396	29	842	NCALD,PDE4B,ETV5,S100A7,LHX2,NRXN3,SEMA6D,SCN8A,NTN1,PLXNA2,MYOT,CRK,CSF1,CXADR,NCAM1,SEMA3G,BDNF,PTPRF,UNC5D,FEZF2,NR4A3,EDN2,EDN3,LGALS3,RHO,EGR2,LGR6,TNR,CDH11
GO: Biological Process	GO:0030334	regulation of cell migration	0.0001742	0.01956	0.1789	0.9188	38	1249	ETS1,PHLDA2,PGR,S100A7,SEMA6D,PIK3R1,NTN1,STK24,PLXNA2,FERMT1,CRK,CSF1,PRKG1,MAPK8,PRL,SORL1,MYC,INSM1,SEMA3G,SST,ASAP1,SULF1,ABCC8,UNC5D,NR4A3,ADTRP,EDN2,EDN3,GSK3B,LGALS3,EGR1,FURIN,PAK3,DUSP10,SRGAP2B,LGR6,TNR,TRIB1
GO: Biological Process	GO:0007616	long-term memory	0.0001777	0.01956	0.1789	0.9375	6	51	NPAS4,PRNP,ARC,RASGRF1,NTRK2,EGR1
GO: Biological Process	GO:0044557	relaxation of smooth muscle	0.0001797	0.01956	0.1789	0.9477	4	18	PGR,PRKG1,ABCC8,KCNMA1
GO: Biological Process	GO:1905114	cell surface receptor signaling pathway involved in cell-cell signaling	0.0001851	0.01956	0.1789	0.9764	26	730	HIC1,MARK1,WLS,FTO,SHISA6,CUL3,FERMT1,FBXW4,CITED1,SLC8A3,NPAS4,MYC,SOX4,GABRE,GABRG3,MESP1,BDNF,SULF1,PRICKLE1,TBL1XR1,GSK3B,OPRM1,EGR1,VANGL1,TLE1,LGR6
GO: Biological Process	GO:0007214	gamma-aminobutyric acid signaling pathway	0.0001854	0.01956	0.1789	0.9779	5	33	GABBR2,GABRE,GABRG3,BDNF,PLCL2
GO: Biological Process	GO:0060712	spongiotrophoblast layer development	0.0002247	0.02324	0.2126	1	4	19	PHLDA2,ADM,CITED1,SOCS3
GO: Biological Process	GO:0010721	negative regulation of cell development	0.000259	0.02627	0.2403	1	13	250	LHX2,SEMA6D,NTN1,HES1,KDM4A,SORL1,SEMA3G,BDNF,ABCC8,TSPO,GSK3B,DUSP10,TNR
GO: Biological Process	GO:0099551	trans-synaptic signaling by neuropeptide, modulating synaptic transmission	0.0002714	0.02669	0.2442	1	2	2	BDNF,NTRK2
GO: Biological Process	GO:0009725	response to hormone	0.0002733	0.02669	0.2442	1	40	1370	RAMP2,PGR,ADM,PIK3R1,HES1,FHL2,FOS,CITED1,SORBS1,CRK,CSF1,IL22,MAPK8,PRL,NPAS4,SORL1,MYC,TNFSF10,SST,BDNF,GLB1,PTPRF,BAIAP2L1,ABCC8,KCNMA1,TSPO,LBH,MGARP,VWA2,RASGRF1,NTRK2,SOCS3,NR4A3,ADTRP,GSK3B,ECHDC3,EGR1,EGR2,CD36,OSMR
GO: Biological Process	GO:0008284	positive regulation of cell population proliferation	0.0002914	0.02757	0.2522	1	37	1236	ETS1,ETV5,PGR,ADM,LHX2,ADRA1D,NTN1,HES1,CUL3,FBXW4,SHC4,CITED1,MAB21L2,CSF1,MAPK8,PRL,CXADR,MYC,SOX4,TNFSF10,INSM1,NCAM1,SULF1,TSPO,LBH,FOXP2,RASGRF1,NTRK2,NR4A3,EDN2,EDN3,GSK3B,LGALS3,EGR1,EGR4,BTNL2,OSMR
GO: Biological Process	GO:0050807	regulation of synapse organization	0.0003026	0.02757	0.2522	1	14	288	ETV5,LRFN2,PIK3R1,NTN1,PRNP,LZTS3,BDNF,PTPRF,ARC,NTRK2,GSK3B,ST8SIA2,PAK3,CDH8
GO: Biological Process	GO:0014910	regulation of smooth muscle cell migration	0.0003107	0.02757	0.2522	1	9	131	PGR,SEMA6D,CRK,PRKG1,SORL1,MYC,NR4A3,EGR1,TRIB1
GO: Biological Process	GO:0006935	chemotaxis	0.0003108	0.02757	0.2522	1	28	840	NCALD,PDE4B,ETV5,S100A7,LHX2,NRXN3,SEMA6D,SCN8A,NTN1,PLXNA2,MYOT,CRK,CSF1,CXADR,NCAM1,SEMA3G,BDNF,PTPRF,UNC5D,FEZF2,NR4A3,EDN2,EDN3,LGALS3,EGR2,LGR6,TNR,CDH11
GO: Biological Process	GO:0045596	negative regulation of cell differentiation	0.0003129	0.02757	0.2522	1	30	927	MARK1,SPRED3,LHX2,SEMA6D,H4C12,PIK3R1,NTN1,HES1,TRIB2,CITED1,KDM4A,PRL,SORL1,MYC,ZC3H8,SEMA3G,MESP1,BDNF,ABCC8,TSPO,LBH,CCDC85B,FEZF2,PRICKLE1,DUSP4,CAPN3,GSK3B,DUSP10,TNR,TRIB1
GO: Biological Process	GO:0040012	regulation of locomotion	0.0003165	0.02757	0.2522	1	40	1380	ETS1,PHLDA2,PGR,S100A7,SEMA6D,PIK3R1,NTN1,ARRDC3,STK24,PLXNA2,FERMT1,CRK,CSF1,PRKG1,MAPK8,PRL,SORL1,MYC,INSM1,SEMA3G,SST,ASAP1,SULF1,ABCC8,UNC5D,FEZF2,NR4A3,ADTRP,EDN2,EDN3,GSK3B,LGALS3,EGR1,FURIN,PAK3,DUSP10,SRGAP2B,LGR6,TNR,TRIB1
GO: Biological Process	GO:0030900	forebrain development	0.0003211	0.02757	0.2522	1	23	632	ETS1,ETV5,WLS,LHX2,NTN1,HES1,SLC1A2,CRK,SLC8A3,RBFOX1,PRKG1,NPAS4,MYC,NCAM1,MGARP,RPGRIP1L,FOXP2,FEZF2,NTRK2,NR4A3,CRTAC1,GSK3B,TNR
GO: Biological Process	GO:0050804	modulation of chemical synaptic transmission	0.000324	0.02757	0.2522	1	25	715	LRFN2,NRXN3,SHISA6,LRRC4C,SCGN,SLC8A3,SORCS3,NPAS4,PRNP,NCAM1,BDNF,PLCL2,ARC,CACNB2,NPTX2,RASGRF1,NTRK2,GRIK3,EDN3,GSK3B,EGR1,EGR2,TNR,CDH11,PACSIN2
GO: Biological Process	GO:0099177	regulation of trans-synaptic signaling	0.0003308	0.0277	0.2534	1	25	716	LRFN2,NRXN3,SHISA6,LRRC4C,SCGN,SLC8A3,SORCS3,NPAS4,PRNP,NCAM1,BDNF,PLCL2,ARC,CACNB2,NPTX2,RASGRF1,NTRK2,GRIK3,EDN3,GSK3B,EGR1,EGR2,TNR,CDH11,PACSIN2
GO: Biological Process	GO:0006701	progesterone biosynthetic process	0.0003389	0.02793	0.2555	1	3	9	ADM,PRL,EGR1
GO: Biological Process	GO:0048638	regulation of developmental growth	0.0003645	0.02958	0.2706	1	19	478	NCALD,SEMA6D,NTN1,FTO,YBX3,CSF1,BARHL2,PRL,CXADR,NCAM1,SEMA3G,BDNF,GJD4,JARID2,DUSP6,CAPN3,GSK3B,DUSP10,TNR
GO: Biological Process	GO:0048589	developmental growth	0.0004193	0.03351	0.3066	1	35	1168	NCALD,PHLDA2,ADM,LHX2,SEMA6D,CPQ,NTN1,FTO,ERVFRD-1,FOS,YBX3,SLC1A2,CSF1,BARHL2,PLK4,PRL,CXADR,MYC,INSM1,NCAM1,SEMA3G,MESP1,BDNF,GJD4,JARID2,DUSP6,CAPN3,TBL1XR1,EDN2,EDN3,GSK3B,ST8SIA2,DUSP10,LGR6,TNR
GO: Biological Process	GO:0006811	ion transport	0.000426	0.03354	0.3068	1	49	1832	SLC24A5,PDE4B,RAMP2,MRS2,KCNE4,SCN8A,PLA2G5,HES1,SHISA6,ATP5MF,SLC1A2,SLC40A1,SLC8A3,SLC4A5,PRNP,MYC,GABRE,GABRG3,ATP6V1C1,SLCO3A1,DAPK1,MFSD4B,GEM,BDNF,SLC39A8,SLC52A3,PTPN3,ABCC8,KCNJ16,KCNMA1,TSPO,KCNN1,ARC,KCNS3,WNK3,DPP6,CACNB2,SLC16A9,RASGRF1,NTRK2,CAPN3,GRIK3,EDN3,LGALS3,OPRM1,SFXN1,TMEM120A,CD36,NNT
GO: Biological Process	GO:0060251	regulation of glial cell proliferation	0.0004368	0.0337	0.3083	1	6	60	ETV5,NTN1,HES1,MYC,ABCC8,TSPO
GO: Biological Process	GO:0050803	regulation of synapse structure or activity	0.0004408	0.0337	0.3083	1	14	299	ETV5,LRFN2,PIK3R1,NTN1,PRNP,LZTS3,BDNF,PTPRF,ARC,NTRK2,GSK3B,ST8SIA2,PAK3,CDH8
GO: Biological Process	GO:0051962	positive regulation of nervous system development	0.0004583	0.034	0.311	1	17	410	ETV5,PIK3R1,NTN1,HES1,PLXNA2,MAPK8,PRL,MYC,BDNF,PTPRF,TSPO,NTRK2,GSK3B,OPRM1,EGR2,ST8SIA2,PAK3
GO: Biological Process	GO:0098655	cation transmembrane transport	0.00046	0.034	0.311	1	33	1083	SLC24A5,PDE4B,MRS2,KCNE4,SCN8A,SHISA6,ATP5MF,SLC1A2,SLC40A1,SLC8A3,SLC4A5,PRNP,ATP6V1C1,DAPK1,GEM,SLC39A8,PTPN3,ABCC8,KCNJ16,KCNMA1,KCNN1,ARC,KCNS3,WNK3,DPP6,CACNB2,SLC16A9,RASGRF1,CAPN3,EDN3,OPRM1,SFXN1,NNT
GO: Biological Process	GO:0001764	neuron migration	0.0004651	0.034	0.311	1	12	232	MARK1,NTN1,CRK,BARHL2,PRKG1,MAPK8,ASTN2,UNC5D,FEZF2,PRICKLE1,NTRK2,GSK3B
GO: Biological Process	GO:0048675	axon extension	0.0004769	0.034	0.311	1	11	200	NCALD,LHX2,SEMA6D,NTN1,BARHL2,SEMA3G,BDNF,EDN2,EDN3,GSK3B,TNR
GO: Biological Process	GO:0034220	ion transmembrane transport	0.0004769	0.034	0.311	1	38	1315	SLC24A5,PDE4B,MRS2,KCNE4,SCN8A,SHISA6,ATP5MF,SLC1A2,SLC40A1,SLC8A3,SLC4A5,PRNP,MYC,GABRE,GABRG3,ATP6V1C1,DAPK1,GEM,SLC39A8,PTPN3,ABCC8,KCNJ16,KCNMA1,KCNN1,ARC,KCNS3,WNK3,DPP6,CACNB2,SLC16A9,RASGRF1,CAPN3,GRIK3,EDN3,OPRM1,SFXN1,TMEM120A,NNT
GO: Biological Process	GO:0016358	dendrite development	0.0004885	0.03436	0.3143	1	15	338	MARK1,NTN1,CRK,PRKG1,MAPK8,LZTS3,BDNF,ASAP1,PTPRF,ARC,MGARP,FEZF2,NTRK2,GSK3B,PAK3
GO: Biological Process	GO:0032870	cellular response to hormone stimulus	0.0005032	0.03469	0.3174	1	28	866	RAMP2,PGR,PIK3R1,FOS,SORBS1,CRK,CSF1,PRL,NPAS4,SORL1,MYC,SST,BDNF,PTPRF,BAIAP2L1,LBH,MGARP,VWA2,RASGRF1,NTRK2,SOCS3,NR4A3,ADTRP,GSK3B,ECHDC3,EGR1,CD36,OSMR
GO: Biological Process	GO:0071375	cellular response to peptide hormone stimulus	0.0005064	0.03469	0.3174	1	18	452	PGR,PIK3R1,FOS,SORBS1,CRK,SORL1,MYC,PTPRF,BAIAP2L1,MGARP,VWA2,RASGRF1,SOCS3,NR4A3,GSK3B,ECHDC3,EGR1,CD36
GO: Biological Process	GO:2000145	regulation of cell motility	0.00052	0.03517	0.3217	1	38	1321	ETS1,PHLDA2,PGR,S100A7,SEMA6D,PIK3R1,NTN1,STK24,PLXNA2,FERMT1,CRK,CSF1,PRKG1,MAPK8,PRL,SORL1,MYC,INSM1,SEMA3G,SST,ASAP1,SULF1,ABCC8,UNC5D,NR4A3,ADTRP,EDN2,EDN3,GSK3B,LGALS3,EGR1,FURIN,PAK3,DUSP10,SRGAP2B,LGR6,TNR,TRIB1
GO: Biological Process	GO:0198738	cell-cell signaling by wnt	0.0005425	0.03623	0.3314	1	21	574	HIC1,MARK1,WLS,FTO,SHISA6,CUL3,FERMT1,FBXW4,CITED1,MYC,SOX4,MESP1,SULF1,PRICKLE1,TBL1XR1,GSK3B,OPRM1,EGR1,VANGL1,TLE1,LGR6
GO: Biological Process	GO:1901653	cellular response to peptide	0.0005734	0.03738	0.3419	1	20	536	PGR,PIK3R1,FOS,SORBS1,CRK,MAPK8,PRNP,SORL1,MYC,PTPRF,BAIAP2L1,MGARP,VWA2,RASGRF1,SOCS3,NR4A3,GSK3B,ECHDC3,EGR1,CD36
GO: Biological Process	GO:1901216	positive regulation of neuron death	0.0005907	0.03738	0.3419	1	9	143	FOS,MAPK8,PRNP,PTPRF,KCNMA1,GSK3B,EGR1,ST8SIA2,PAK3
GO: Biological Process	GO:0014909	smooth muscle cell migration	0.0005907	0.03738	0.3419	1	9	143	PGR,SEMA6D,CRK,PRKG1,SORL1,MYC,NR4A3,EGR1,TRIB1
GO: Biological Process	GO:0055085	transmembrane transport	0.0005981	0.03738	0.3419	1	47	1762	SLC24A5,PDE4B,MRS2,KCNE4,PIK3R1,SCN8A,SHISA6,ATP5MF,SORBS1,SLC1A2,SLC40A1,SLC8A3,DNAJC15,TRAM2,SLC4A5,PRNP,MYC,GABRE,GABRG3,ATP6V1C1,SLCO3A1,DAPK1,MFSD4B,GEM,SLC39A8,GJD4,PTPN3,ABCC8,KCNJ16,KCNMA1,KCNN1,ARC,KCNS3,WNK3,DPP6,CACNB2,SLC16A9,RASGRF1,CAPN3,NR4A3,GRIK3,EDN3,OPRM1,SFXN1,TMEM120A,CD36,NNT
GO: Biological Process	GO:0034762	regulation of transmembrane transport	0.0006023	0.03738	0.3419	1	25	746	PDE4B,KCNE4,PIK3R1,SCN8A,SHISA6,SORBS1,SLC1A2,PRNP,MYC,DAPK1,GEM,PTPN3,ABCC8,KCNJ16,KCNMA1,ARC,KCNS3,WNK3,DPP6,CACNB2,RASGRF1,CAPN3,NR4A3,EDN3,OPRM1
GO: Biological Process	GO:0042220	response to cocaine	0.0006023	0.03738	0.3419	1	7	88	PGR,SLC1A2,NCAM1,BDNF,OPRM1,EGR1,ST8SIA2
GO: Biological Process	GO:0007417	central nervous system development	0.000628	0.03852	0.3524	1	47	1766	ETS1,ETV5,WLS,SHC3,LHX2,SEMA6D,NTN1,HES1,PLXNA2,VSNL1,CITED1,SCGN,SLC1A2,CRK,SLC8A3,RBFOX1,KDM4A,PRKG1,TBC1D23,NPAS4,PRNP,MYC,SOX4,EED,SRRM4,INSM1,WASF3,NCAM1,BDNF,JARID2,SULF1,PCSK1N,MGARP,GPR17,RPGRIP1L,FOXP2,FEZF2,PRICKLE1,NTRK2,NR4A3,CRTAC1,GSK3B,EGR1,EGR2,DUSP10,TNR,CDH11
GO: Biological Process	GO:0050769	positive regulation of neurogenesis	0.0006405	0.03884	0.3553	1	15	347	ETV5,NTN1,HES1,PLXNA2,MAPK8,PRL,MYC,BDNF,PTPRF,TSPO,NTRK2,GSK3B,OPRM1,EGR2,PAK3
GO: Biological Process	GO:0048545	response to steroid hormone	0.0007072	0.04239	0.3878	1	21	586	RAMP2,PGR,ADM,PIK3R1,FOS,IL22,MAPK8,NPAS4,SST,BDNF,GLB1,KCNMA1,TSPO,LBH,MGARP,NTRK2,SOCS3,NR4A3,ADTRP,GSK3B,EGR1
GO: Biological Process	GO:1990859	cellular response to endothelin	0.0007921	0.04551	0.4163	1	2	3	CRK,MYC
GO: Biological Process	GO:0014717	regulation of satellite cell activation involved in skeletal muscle regeneration	0.0007921	0.04551	0.4163	1	2	3	GJD4,CAPN3
GO: Biological Process	GO:0099540	trans-synaptic signaling by neuropeptide	0.0007921	0.04551	0.4163	1	2	3	BDNF,NTRK2
GO: Biological Process	GO:0048640	negative regulation of developmental growth	0.0007937	0.04551	0.4163	1	9	149	SEMA6D,NTN1,CXADR,SEMA3G,JARID2,DUSP6,GSK3B,DUSP10,TNR
GO: Biological Process	GO:0010975	regulation of neuron projection development	0.000811	0.0456	0.4172	1	22	634	MARK1,SEMA6D,NTN1,HES1,STK24,PLXNA2,LRRC4C,CRK,AVIL,LZTS3,SEMA3G,BDNF,PTPRF,ARC,MGARP,FEZF2,NTRK2,SOCS3,UST,GSK3B,PAK3,TNR
GO: Biological Process	GO:0007613	memory	0.0008249	0.0456	0.4172	1	10	181	SLC8A3,SORCS3,NPAS4,PRNP,BDNF,ABCC8,ARC,RASGRF1,NTRK2,EGR1
GO: Biological Process	GO:0043434	response to peptide hormone	0.0008252	0.0456	0.4172	1	23	677	PGR,ADM,PIK3R1,FOS,CITED1,SORBS1,CRK,SORL1,MYC,TNFSF10,PTPRF,BAIAP2L1,ABCC8,MGARP,VWA2,RASGRF1,SOCS3,NR4A3,GSK3B,ECHDC3,EGR1,EGR2,CD36
GO: Biological Process	GO:0046626	regulation of insulin receptor signaling pathway	0.0008386	0.0456	0.4172	1	7	93	PIK3R1,SORBS1,SORL1,PTPRF,BAIAP2L1,VWA2,SOCS3
GO: Biological Process	GO:0035914	skeletal muscle cell differentiation	0.0008386	0.0456	0.4172	1	7	93	SMYD1,FOS,RBFOX1,MYC,CAPN3,EGR1,EGR2
GO: Biological Process	GO:0014013	regulation of gliogenesis	0.0008728	0.04698	0.4298	1	9	151	ETV5,NTN1,HES1,KDM4A,MYC,ABCC8,TSPO,EGR2,DUSP10
GO: Biological Process	GO:0003013	circulatory system process	0.0008841	0.047	0.43	1	27	854	NCALD,PDE4B,RAMP2,SMYD1,ADM,ADRA1D,KCNE4,PIK3R1,MYOT,SLC1A2,SLC8A3,RBFOX1,PRKG1,SLC4A5,CXADR,SOD3,SLCO3A1,SULF1,ABCC8,KCNMA1,HS3ST1,CACNB2,DSC2,EDN2,EDN3,MYOF,CD36
GO: Biological Process	GO:0001508	action potential	0.0008974	0.047	0.43	1	10	183	KCNE4,SCN8A,CXADR,PTPN3,KCNMA1,DPP6,CACNB2,DSC2,NTRK2,CD36
GO: Biological Process	GO:0090075	relaxation of muscle	0.0009	0.047	0.43	1	5	46	PDE4B,PGR,PRKG1,ABCC8,KCNMA1
GO: Biological Process	GO:0008015	blood circulation	0.0009267	0.04792	0.4384	1	25	769	NCALD,PDE4B,RAMP2,SMYD1,ADM,ADRA1D,KCNE4,PIK3R1,MYOT,SLC8A3,RBFOX1,PRKG1,SLC4A5,CXADR,SOD3,SULF1,ABCC8,KCNMA1,HS3ST1,CACNB2,DSC2,EDN2,EDN3,MYOF,CD36
GO: Biological Process	GO:0051240	positive regulation of multicellular organismal process	0.0009534	0.04883	0.4467	1	50	1950	PDE4B,RAMP2,ETS1,ETV5,ADM,ADRA1D,PIK3R1,NTN1,HES1,PLXNA2,FOS,TENT5A,FERMT1,YBX3,CSF1,TBC1D23,MAPK8,PRL,SORL1,MYC,SOX4,WASF3,NCAM1,MESP1,NPVF,BDNF,PTPRF,SULF1,ABCC8,TSPO,LBH,ENPP5,NTRK2,OAS1,NR4A3,EDN2,EDN3,GSK3B,LGALS3,OPRM1,EGR1,EGR2,BTNL2,CD36,FURIN,ST8SIA2,PAK3,DUSP10,TNR,TRIB1

### Sheet: SupplementaryTable11
Category	ID	Name	p-value	q-value FDR B&H	q-value FDR B&Y	q-value Bonferroni	Hit Count in Query List	Hit Count in Genome	Hit in Query List
GO: Biological Process	GO:0099536	synaptic signaling	2.772e-10	6.369e-07	5.744e-06	1.286e-06	35	1061	GABRE,GABRG3,ETV5,NCAM1,SST,SHC3,BDNF,LRFN2,NRXN3,PLCL2,KCNMA1,KCNN1,ARC,FCHSD1,CACNB2,NPTX2,RASGRF1,DTNA,NTRK2,GRIK3,SORBS1,LRRC4C,GABBR2,SLC1A2,GSK3B,OPRM1,SLC8A3,EGR1,EGR2,SORCS3,CDH8,CDH11,NPAS4,PACSIN2,PRNP
GO: Biological Process	GO:0098916	anterograde trans-synaptic signaling	4.488e-10	6.369e-07	5.744e-06	2.082e-06	34	1025	GABRE,GABRG3,ETV5,NCAM1,SST,SHC3,BDNF,LRFN2,NRXN3,PLCL2,KCNMA1,KCNN1,ARC,FCHSD1,CACNB2,NPTX2,RASGRF1,DTNA,NTRK2,GRIK3,LRRC4C,GABBR2,SLC1A2,GSK3B,OPRM1,SLC8A3,EGR1,EGR2,SORCS3,CDH8,CDH11,NPAS4,PACSIN2,PRNP
GO: Biological Process	GO:0007268	chemical synaptic transmission	4.488e-10	6.369e-07	5.744e-06	2.082e-06	34	1025	GABRE,GABRG3,ETV5,NCAM1,SST,SHC3,BDNF,LRFN2,NRXN3,PLCL2,KCNMA1,KCNN1,ARC,FCHSD1,CACNB2,NPTX2,RASGRF1,DTNA,NTRK2,GRIK3,LRRC4C,GABBR2,SLC1A2,GSK3B,OPRM1,SLC8A3,EGR1,EGR2,SORCS3,CDH8,CDH11,NPAS4,PACSIN2,PRNP
GO: Biological Process	GO:0099537	trans-synaptic signaling	5.493e-10	6.369e-07	5.744e-06	2.547e-06	34	1033	GABRE,GABRG3,ETV5,NCAM1,SST,SHC3,BDNF,LRFN2,NRXN3,PLCL2,KCNMA1,KCNN1,ARC,FCHSD1,CACNB2,NPTX2,RASGRF1,DTNA,NTRK2,GRIK3,LRRC4C,GABBR2,SLC1A2,GSK3B,OPRM1,SLC8A3,EGR1,EGR2,SORCS3,CDH8,CDH11,NPAS4,PACSIN2,PRNP
GO: Biological Process	GO:0031175	neuron projection development	3.661e-08	3.308e-05	0.0002984	0.0001698	37	1407	NCALD,MARK1,ETV5,NCAM1,BDNF,ASAP1,LHX2,NRXN3,PTPRF,SCN8A,ARC,NTN1,HES1,STK24,UNC5D,PLXNA2,COL6A2,MYOT,RASGRF1,PRICKLE1,NTRK2,SOCS3,NR4A3,LRRC4C,UST,EDN2,GSK3B,CRK,EGR2,AVIL,BARHL2,ST8SIA2,PAK3,LGR6,PRKG1,MAPK8,CDH11
GO: Biological Process	GO:0010648	negative regulation of cell communication	4.725e-08	3.308e-05	0.0002984	0.0002192	42	1747	MYC,SOX4,HIC1,PDE4B,DAPK1,MESP1,PITPNC1,NPVF,BDNF,SPRED3,PTPN3,PTPRF,IL1R2,SULF1,ABCC8,PLCL2,ARC,LBH,FHL2,CUL3,RPGRIP1L,RASA2,PRICKLE1,DUSP2,DUSP4,DUSP6,FERMT1,SOCS3,GRIK3,YBX3,EDN2,GSK3B,LGALS3,OPRM1,HIPK3,EGR1,TLE1,SORCS3,DUSP10,TRIB1,PRNP,SORL1
GO: Biological Process	GO:0023057	negative regulation of signaling	5.038e-08	3.308e-05	0.0002984	0.0002337	42	1751	MYC,SOX4,HIC1,PDE4B,DAPK1,MESP1,PITPNC1,NPVF,BDNF,SPRED3,PTPN3,PTPRF,IL1R2,SULF1,ABCC8,PLCL2,ARC,LBH,FHL2,CUL3,RPGRIP1L,RASA2,PRICKLE1,DUSP2,DUSP4,DUSP6,FERMT1,SOCS3,GRIK3,YBX3,EDN2,GSK3B,LGALS3,OPRM1,HIPK3,EGR1,TLE1,SORCS3,DUSP10,TRIB1,PRNP,SORL1
GO: Biological Process	GO:0061564	axon development	5.706e-08	3.308e-05	0.0002984	0.0002646	26	780	NCALD,ETV5,NCAM1,BDNF,LHX2,NRXN3,PTPRF,SCN8A,NTN1,STK24,UNC5D,PLXNA2,COL6A2,MYOT,NTRK2,SOCS3,NR4A3,LRRC4C,UST,EDN2,GSK3B,EGR2,BARHL2,PAK3,LGR6,CDH11
GO: Biological Process	GO:0040011	locomotion	6.44e-08	3.319e-05	0.0002993	0.0002987	43	1834	MYC,NCALD,PDE4B,INSM1,ETS1,ETV5,NCAM1,SST,BDNF,ASAP1,PGR,LHX2,NRXN3,PTPRF,SULF1,PIK3R1,ABCC8,SCN8A,NTN1,STK24,UNC5D,PLXNA2,MYOT,FERMT1,NR4A3,ADTRP,EDN2,GSK3B,CRK,LGALS3,CSF1,EGR1,EGR2,FURIN,PAK3,DUSP10,LGR6,PRKG1,MAPK8,TRIB1,CDH11,CXADR,SORL1
GO: Biological Process	GO:0000904	cell morphogenesis involved in differentiation	8.298e-08	3.848e-05	0.0003471	0.0003848	31	1081	NCALD,ETV5,NCAM1,COL22A1,BDNF,LHX2,NRXN3,PTPRF,PIK3R1,SCN8A,ARC,NTN1,HES1,UNC5D,PLXNA2,CUL3,COL6A2,MYOT,NTRK2,NR4A3,LRRC4C,UST,EDN2,GSK3B,CRK,EGR2,BARHL2,PAK3,LGR6,MAPK8,CDH11
GO: Biological Process	GO:0051241	negative regulation of multicellular organismal process	1.156e-07	4.354e-05	0.0003927	0.000536	37	1472	MYC,PDE4B,MARK1,ZC3H8,LRRC32,MESP1,NPVF,BDNF,SPRED3,PGR,JARID2,LHX2,ADRA1D,SARS1,IL1R2,SULF1,PIK3R1,ABCC8,PLCL2,KCNMA1,NTN1,HES1,WNK3,TRIB2,PRICKLE1,FERMT1,ADTRP,GSK3B,CD36,FURIN,SERPINB1,DUSP10,PRKG1,TRIB1,CXADR,PRNP,SORL1
GO: Biological Process	GO:0048666	neuron development	1.169e-07	4.354e-05	0.0003927	0.0005423	40	1670	NCALD,MARK1,INSM1,ETV5,NCAM1,BDNF,ASAP1,LHX2,NRXN3,PTPRF,SCN8A,KCNMA1,ARC,NTN1,HES1,STK24,UNC5D,PLXNA2,COL6A2,RPGRIP1L,MYOT,RASGRF1,PRICKLE1,NTRK2,SOCS3,NR4A3,LRRC4C,UST,EDN2,GSK3B,CRK,EGR2,AVIL,BARHL2,ST8SIA2,PAK3,LGR6,PRKG1,MAPK8,CDH11
GO: Biological Process	GO:0007409	axonogenesis	1.313e-07	4.354e-05	0.0003927	0.0006088	24	705	NCALD,ETV5,NCAM1,BDNF,LHX2,NRXN3,PTPRF,SCN8A,NTN1,UNC5D,PLXNA2,COL6A2,MYOT,NTRK2,NR4A3,LRRC4C,UST,EDN2,GSK3B,EGR2,BARHL2,PAK3,LGR6,CDH11
GO: Biological Process	GO:0000902	cell morphogenesis	1.314e-07	4.354e-05	0.0003927	0.0006096	36	1415	NCALD,WASF3,ETV5,NCAM1,COL22A1,BDNF,LHX2,NRXN3,PTPRF,PIK3R1,SCN8A,ARC,NTN1,HES1,UNC5D,PLXNA2,CUL3,COL6A2,MYOT,NTRK2,NR4A3,LRRC4C,UST,EDN2,GSK3B,CRK,EGR2,BARHL2,ST8SIA2,PAK3,LGR6,MAPK8,CDH6,CDH8,CDH11,PACSIN2
GO: Biological Process	GO:0048667	cell morphogenesis involved in neuron differentiation	1.732e-07	5.354e-05	0.0004829	0.0008031	27	882	NCALD,ETV5,NCAM1,BDNF,LHX2,NRXN3,PTPRF,SCN8A,ARC,NTN1,HES1,UNC5D,PLXNA2,COL6A2,MYOT,NTRK2,NR4A3,LRRC4C,UST,EDN2,GSK3B,EGR2,BARHL2,PAK3,LGR6,MAPK8,CDH11
GO: Biological Process	GO:0007610	behavior	2.093e-07	6.066e-05	0.0005471	0.0009705	29	1007	ETV5,NCAM1,PITPNC1,SHC3,NPVF,BDNF,PGR,LHX2,NRXN3,ABCC8,SCN8A,KCNMA1,ARC,NPTX2,MYOT,FOXP2,RASGRF1,FOS,NTRK2,NR4A3,SLC1A2,OPRM1,SLC8A3,EGR1,EGR2,CD36,SORCS3,NPAS4,PRNP
GO: Biological Process	GO:0007611	learning or memory	2.244e-07	6.121e-05	0.0005521	0.001041	17	378	NCAM1,SHC3,BDNF,NRXN3,ABCC8,ARC,NPTX2,FOXP2,RASGRF1,FOS,NTRK2,SLC8A3,EGR1,EGR2,SORCS3,NPAS4,PRNP
GO: Biological Process	GO:0048858	cell projection morphogenesis	2.575e-07	6.539e-05	0.0005898	0.001195	28	958	NCALD,ETV5,NCAM1,BDNF,LHX2,NRXN3,PTPRF,SCN8A,ARC,NTN1,UNC5D,PLXNA2,COL6A2,MYOT,NTRK2,NR4A3,LRRC4C,UST,EDN2,GSK3B,EGR2,BARHL2,ST8SIA2,PAK3,LGR6,MAPK8,CDH11,PACSIN2
GO: Biological Process	GO:0032989	cellular component morphogenesis	2.728e-07	6.539e-05	0.0005898	0.001265	31	1141	NCALD,ETV5,NCAM1,BDNF,LHX2,NRXN3,PTPRF,SCN8A,ARC,NTN1,HS3ST1,UNC5D,PLXNA2,COL6A2,MYOT,NEBL,NTRK2,CAPN3,NR4A3,LRRC4C,UST,EDN2,GSK3B,EGR2,BARHL2,ST8SIA2,PAK3,LGR6,MAPK8,CDH11,PACSIN2
GO: Biological Process	GO:0034330	cell junction organization	2.82e-07	6.539e-05	0.0005898	0.001308	27	904	RAMP2,WASF3,ETV5,BDNF,LRFN2,NRXN3,PTPRF,PIK3R1,ABCC8,ARC,NTN1,CACNB2,MYOT,DSC2,NTRK2,SORBS1,LRRC4C,GSK3B,SLC8A3,ST8SIA2,PAK3,CDH6,CDH8,CDH11,NPAS4,CXADR,PRNP
GO: Biological Process	GO:0032990	cell part morphogenesis	4.327e-07	9.395e-05	0.0008474	0.002007	28	983	NCALD,ETV5,NCAM1,BDNF,LHX2,NRXN3,PTPRF,SCN8A,ARC,NTN1,UNC5D,PLXNA2,COL6A2,MYOT,NTRK2,NR4A3,LRRC4C,UST,EDN2,GSK3B,EGR2,BARHL2,ST8SIA2,PAK3,LGR6,MAPK8,CDH11,PACSIN2
GO: Biological Process	GO:0050808	synapse organization	4.457e-07	9.395e-05	0.0008474	0.002067	21	593	WASF3,ETV5,BDNF,LRFN2,NRXN3,PTPRF,PIK3R1,ARC,NTN1,CACNB2,MYOT,NTRK2,SORBS1,LRRC4C,GSK3B,SLC8A3,ST8SIA2,PAK3,CDH8,NPAS4,PRNP
GO: Biological Process	GO:0048812	neuron projection morphogenesis	5.122e-07	0.0001033	0.0009315	0.002375	27	932	NCALD,ETV5,NCAM1,BDNF,LHX2,NRXN3,PTPRF,SCN8A,ARC,NTN1,UNC5D,PLXNA2,COL6A2,MYOT,NTRK2,NR4A3,LRRC4C,UST,EDN2,GSK3B,EGR2,BARHL2,ST8SIA2,PAK3,LGR6,MAPK8,CDH11
GO: Biological Process	GO:0120039	plasma membrane bounded cell projection morphogenesis	7.416e-07	0.0001433	0.001293	0.00344	27	950	NCALD,ETV5,NCAM1,BDNF,LHX2,NRXN3,PTPRF,SCN8A,ARC,NTN1,UNC5D,PLXNA2,COL6A2,MYOT,NTRK2,NR4A3,LRRC4C,UST,EDN2,GSK3B,EGR2,BARHL2,ST8SIA2,PAK3,LGR6,MAPK8,CDH11
GO: Biological Process	GO:0050890	cognition	1.143e-06	0.0002121	0.001913	0.005303	17	425	NCAM1,SHC3,BDNF,NRXN3,ABCC8,ARC,NPTX2,FOXP2,RASGRF1,FOS,NTRK2,SLC8A3,EGR1,EGR2,SORCS3,NPAS4,PRNP
GO: Biological Process	GO:0007411	axon guidance	1.456e-06	0.0002588	0.002334	0.006755	16	385	NCALD,ETV5,NCAM1,BDNF,LHX2,NRXN3,PTPRF,SCN8A,NTN1,UNC5D,PLXNA2,MYOT,NR4A3,EGR2,LGR6,CDH11
GO: Biological Process	GO:0097485	neuron projection guidance	1.506e-06	0.0002588	0.002334	0.006987	16	386	NCALD,ETV5,NCAM1,BDNF,LHX2,NRXN3,PTPRF,SCN8A,NTN1,UNC5D,PLXNA2,MYOT,NR4A3,EGR2,LGR6,CDH11
GO: Biological Process	GO:0042391	regulation of membrane potential	1.598e-06	0.0002648	0.002388	0.007413	19	536	MYC,GABRE,GABRG3,BDNF,PTPN3,KCNE4,SCN8A,KCNMA1,DPP6,CACNB2,DSC2,NTRK2,GRIK3,GSK3B,OPRM1,SLC8A3,CD36,NPAS4,CXADR
GO: Biological Process	GO:0009968	negative regulation of signal transduction	2.143e-06	0.0003427	0.003091	0.009937	36	1591	MYC,SOX4,HIC1,PDE4B,DAPK1,MESP1,PITPNC1,BDNF,SPRED3,PTPN3,PTPRF,IL1R2,SULF1,PLCL2,LBH,FHL2,CUL3,RPGRIP1L,RASA2,PRICKLE1,DUSP2,DUSP4,DUSP6,FERMT1,SOCS3,YBX3,GSK3B,LGALS3,OPRM1,HIPK3,EGR1,TLE1,DUSP10,TRIB1,PRNP,SORL1
GO: Biological Process	GO:0006811	ion transport	3.307e-06	0.0005042	0.004548	0.01534	39	1832	MYC,GABRE,GABRG3,ATP6V1C1,PDE4B,RAMP2,MRS2,SLCO3A1,DAPK1,BDNF,SLC52A3,PTPN3,KCNE4,ABCC8,KCNJ16,SCN8A,KCNMA1,KCNN1,ARC,KCNS3,HES1,WNK3,DPP6,CACNB2,SLC16A9,RASGRF1,NTRK2,CAPN3,ATP5MF,GRIK3,SLC1A2,SLC40A1,LGALS3,OPRM1,SFXN1,SLC8A3,TMEM120A,CD36,PRNP
GO: Biological Process	GO:1905114	cell surface receptor signaling pathway involved in cell-cell signaling	3.37e-06	0.0005042	0.004548	0.01563	22	730	MYC,SOX4,GABRE,GABRG3,HIC1,MARK1,MESP1,WLS,BDNF,SULF1,CUL3,PRICKLE1,FERMT1,TBL1XR1,GSK3B,OPRM1,SLC8A3,EGR1,VANGL1,TLE1,LGR6,NPAS4
GO: Biological Process	GO:2000026	regulation of multicellular organismal development	3.509e-06	0.0005086	0.004587	0.01628	40	1908	MYC,SOX4,RAMP2,ZC3H8,WASF3,ETS1,ETV5,NCAM1,MESP1,BDNF,SPRED3,JARID2,LHX2,SARS1,PTPRF,SULF1,PIK3R1,ABCC8,NTN1,HES1,TARS1,PLXNA2,FOS,NTRK2,DUSP6,CAPN3,FERMT1,GSK3B,LGALS3,OPRM1,CSF1,EGR2,CD36,ST8SIA2,PAK3,DUSP10,MAPK8,TRIB1,CXADR,SORL1
GO: Biological Process	GO:0051093	negative regulation of developmental process	4.181e-06	0.0005877	0.005301	0.01939	31	1299	MYC,MARK1,ZC3H8,MESP1,BDNF,ASAP1,SPRED3,JARID2,LHX2,SARS1,SULF1,PIK3R1,ABCC8,LBH,NTN1,HES1,CCDC85B,TRIB2,PRICKLE1,DUSP4,DUSP6,CAPN3,FERMT1,SOCS3,YBX3,GSK3B,CD36,DUSP10,TRIB1,CXADR,SORL1
GO: Biological Process	GO:0009725	response to hormone	4.481e-06	0.0006112	0.005513	0.02078	32	1370	MYC,RAMP2,TNFSF10,SST,BDNF,PGR,GLB1,PTPRF,PIK3R1,ABCC8,KCNMA1,LBH,HES1,FHL2,VWA2,RASGRF1,FOS,NTRK2,SOCS3,NR4A3,SORBS1,ADTRP,GSK3B,CRK,CSF1,EGR1,EGR2,CD36,OSMR,MAPK8,NPAS4,SORL1
GO: Biological Process	GO:0034762	regulation of transmembrane transport	4.765e-06	0.0006314	0.005695	0.0221	22	746	MYC,PDE4B,DAPK1,PTPN3,KCNE4,PIK3R1,ABCC8,KCNJ16,SCN8A,KCNMA1,ARC,KCNS3,WNK3,DPP6,CACNB2,RASGRF1,CAPN3,NR4A3,SORBS1,SLC1A2,OPRM1,PRNP
GO: Biological Process	GO:0032870	cellular response to hormone stimulus	4.956e-06	0.0006384	0.005758	0.02299	24	866	MYC,RAMP2,SST,BDNF,PGR,PTPRF,PIK3R1,LBH,VWA2,RASGRF1,FOS,NTRK2,SOCS3,NR4A3,SORBS1,ADTRP,GSK3B,CRK,CSF1,EGR1,CD36,OSMR,NPAS4,SORL1
GO: Biological Process	GO:0044057	regulation of system process	5.334e-06	0.0006384	0.005758	0.02474	23	810	PDE4B,WASF3,NCAM1,NPVF,PGR,JARID2,ADRA1D,KCNE4,PIK3R1,ABCC8,KCNMA1,WNK3,CACNB2,NPTX2,DSC2,NR4A3,EDN2,GSK3B,OPRM1,SLC8A3,EGR2,PRKG1,CXADR
GO: Biological Process	GO:0034220	ion transmembrane transport	5.357e-06	0.0006384	0.005758	0.02485	31	1315	MYC,GABRE,GABRG3,ATP6V1C1,PDE4B,MRS2,DAPK1,PTPN3,KCNE4,ABCC8,KCNJ16,SCN8A,KCNMA1,KCNN1,ARC,KCNS3,WNK3,DPP6,CACNB2,SLC16A9,RASGRF1,CAPN3,ATP5MF,GRIK3,SLC1A2,SLC40A1,OPRM1,SFXN1,SLC8A3,TMEM120A,PRNP
GO: Biological Process	GO:0030334	regulation of cell migration	5.368e-06	0.0006384	0.005758	0.0249	30	1249	MYC,INSM1,ETS1,SST,ASAP1,PGR,SULF1,PIK3R1,ABCC8,NTN1,STK24,UNC5D,PLXNA2,FERMT1,NR4A3,ADTRP,EDN2,GSK3B,CRK,LGALS3,CSF1,EGR1,FURIN,PAK3,DUSP10,LGR6,PRKG1,MAPK8,TRIB1,SORL1
GO: Biological Process	GO:0051240	positive regulation of multicellular organismal process	5.947e-06	0.0006753	0.006091	0.02758	40	1950	MYC,SOX4,PDE4B,RAMP2,WASF3,ETS1,ETV5,NCAM1,MESP1,NPVF,BDNF,ADRA1D,PTPRF,SULF1,PIK3R1,ABCC8,LBH,NTN1,HES1,PLXNA2,FOS,NTRK2,FERMT1,NR4A3,YBX3,EDN2,GSK3B,LGALS3,OPRM1,CSF1,EGR1,EGR2,CD36,FURIN,ST8SIA2,PAK3,DUSP10,MAPK8,TRIB1,SORL1
GO: Biological Process	GO:0050807	regulation of synapse organization	5.97e-06	0.0006753	0.006091	0.02769	13	288	ETV5,BDNF,LRFN2,PTPRF,PIK3R1,ARC,NTN1,NTRK2,GSK3B,ST8SIA2,PAK3,CDH8,PRNP
GO: Biological Process	GO:0051960	regulation of nervous system development	6.345e-06	0.0007007	0.00632	0.02943	20	645	MYC,WASF3,ETV5,BDNF,LHX2,PTPRF,PIK3R1,ABCC8,NTN1,HES1,PLXNA2,NTRK2,GSK3B,OPRM1,EGR2,ST8SIA2,PAK3,DUSP10,MAPK8,SORL1
GO: Biological Process	GO:0050804	modulation of chemical synaptic transmission	8.442e-06	0.0008887	0.008015	0.03915	21	715	NCAM1,BDNF,LRFN2,NRXN3,PLCL2,ARC,CACNB2,NPTX2,RASGRF1,NTRK2,GRIK3,LRRC4C,GSK3B,SLC8A3,EGR1,EGR2,SORCS3,CDH11,NPAS4,PACSIN2,PRNP
GO: Biological Process	GO:0007612	learning	8.595e-06	0.0008887	0.008015	0.03987	11	212	BDNF,NRXN3,ABCC8,ARC,NPTX2,FOXP2,FOS,NTRK2,SLC8A3,SORCS3,NPAS4
GO: Biological Process	GO:0099177	regulation of trans-synaptic signaling	8.622e-06	0.0008887	0.008015	0.03999	21	716	NCAM1,BDNF,LRFN2,NRXN3,PLCL2,ARC,CACNB2,NPTX2,RASGRF1,NTRK2,GRIK3,LRRC4C,GSK3B,SLC8A3,EGR1,EGR2,SORCS3,CDH11,NPAS4,PACSIN2,PRNP
GO: Biological Process	GO:0050803	regulation of synapse structure or activity	8.934e-06	0.0009007	0.008124	0.04143	13	299	ETV5,BDNF,LRFN2,PTPRF,PIK3R1,ARC,NTN1,NTRK2,GSK3B,ST8SIA2,PAK3,CDH8,PRNP
GO: Biological Process	GO:0007616	long-term memory	1.054e-05	0.00104	0.009379	0.04887	6	51	ARC,RASGRF1,NTRK2,EGR1,NPAS4,PRNP
GO: Biological Process	GO:0008284	positive regulation of cell population proliferation	1.222e-05	0.001171	0.01056	0.05667	29	1236	MYC,SOX4,TNFSF10,INSM1,ETS1,ETV5,NCAM1,PGR,LHX2,ADRA1D,SULF1,LBH,NTN1,HES1,CUL3,FOXP2,RASGRF1,NTRK2,SHC4,NR4A3,EDN2,GSK3B,LGALS3,CSF1,EGR1,EGR4,OSMR,MAPK8,CXADR
GO: Biological Process	GO:1901216	positive regulation of neuron death	1.245e-05	0.001171	0.01056	0.05775	9	143	PTPRF,KCNMA1,FOS,GSK3B,EGR1,ST8SIA2,PAK3,MAPK8,PRNP
GO: Biological Process	GO:0032868	response to insulin	1.283e-05	0.001171	0.01056	0.05951	15	406	MYC,TNFSF10,PTPRF,PIK3R1,ABCC8,VWA2,RASGRF1,FOS,SOCS3,SORBS1,GSK3B,EGR1,EGR2,CD36,SORL1
GO: Biological Process	GO:0007613	memory	1.288e-05	0.001171	0.01056	0.05972	10	181	BDNF,ABCC8,ARC,RASGRF1,NTRK2,SLC8A3,EGR1,SORCS3,NPAS4,PRNP
GO: Biological Process	GO:0001508	action potential	1.417e-05	0.00126	0.01136	0.06572	10	183	PTPN3,KCNE4,SCN8A,KCNMA1,DPP6,CACNB2,DSC2,NTRK2,CD36,CXADR
GO: Biological Process	GO:0051962	positive regulation of nervous system development	1.44e-05	0.00126	0.01136	0.06678	15	410	MYC,ETV5,BDNF,PTPRF,PIK3R1,NTN1,HES1,PLXNA2,NTRK2,GSK3B,OPRM1,EGR2,ST8SIA2,PAK3,MAPK8
GO: Biological Process	GO:0007167	enzyme-linked receptor protein signaling pathway	1.508e-05	0.001277	0.01152	0.06996	29	1250	LRRC32,PITPNC1,SHC3,BDNF,SPRED3,PTPN3,PTPRF,SULF1,PIK3R1,HES1,VWA2,FOS,NTRK2,DUSP4,DUSP6,FERMT1,SOCS3,SHC4,NR4A3,SORBS1,SLA,GSK3B,CRK,CSF1,EGR1,FURIN,PAK3,OSMR,SORL1
GO: Biological Process	GO:0098609	cell-cell adhesion	1.514e-05	0.001277	0.01152	0.07023	27	1118	SOX4,ZC3H8,LRRC32,ETS1,NCAM1,NRXN3,PTPRF,PIK3R1,ASTN2,NTN1,HES1,UNC5D,MYOT,DSC2,NR4A3,LRRC4C,ADTRP,LGALS3,HMCN1,CD36,DUSP10,PRKG1,CDH6,CDH8,CDH11,CXADR,PRNP
GO: Biological Process	GO:2000145	regulation of cell motility	1.591e-05	0.001299	0.01172	0.07378	30	1321	MYC,INSM1,ETS1,SST,ASAP1,PGR,SULF1,PIK3R1,ABCC8,NTN1,STK24,UNC5D,PLXNA2,FERMT1,NR4A3,ADTRP,EDN2,GSK3B,CRK,LGALS3,CSF1,EGR1,FURIN,PAK3,DUSP10,LGR6,PRKG1,MAPK8,TRIB1,SORL1
GO: Biological Process	GO:0007155	cell adhesion	1.62e-05	0.001299	0.01172	0.07512	36	1742	SOX4,ZC3H8,LRRC32,ETS1,NCAM1,NRXN3,PTPRF,SULF1,PIK3R1,ASTN2,NTN1,HES1,VWA2,UNC5D,PLXNA2,COL6A2,MYOT,DSC2,FERMT1,NR4A3,SORBS1,LRRC4C,ADTRP,GSK3B,CRK,LGALS3,CSF1,HMCN1,CD36,DUSP10,PRKG1,CDH6,CDH8,CDH11,CXADR,PRNP
GO: Biological Process	GO:0007214	gamma-aminobutyric acid signaling pathway	1.67e-05	0.001299	0.01172	0.07748	5	33	GABRE,GABRG3,BDNF,PLCL2,GABBR2
GO: Biological Process	GO:0048646	anatomical structure formation involved in morphogenesis	1.677e-05	0.001299	0.01172	0.07779	38	1890	SOX4,RAMP2,ETS1,ETV5,COL22A1,MESP1,WLS,LHX2,NRXN3,SARS1,SULF1,ABCC8,NTN1,HES1,FHL2,HS3ST1,TARS1,PLXNA2,CCDC85B,CUL3,MYOT,NEBL,FOXP2,PRICKLE1,DUSP2,DUSP4,DUSP6,CAPN3,NR4A3,ADTRP,SLC40A1,EDN2,GSK3B,CRK,LGALS3,EGR2,CD36,FURIN
GO: Biological Process	GO:0030900	forebrain development	1.681e-05	0.001299	0.01172	0.07796	19	632	MYC,ETS1,ETV5,NCAM1,WLS,LHX2,NTN1,HES1,RPGRIP1L,FOXP2,NTRK2,NR4A3,SLC1A2,GSK3B,CRK,SLC8A3,RBFOX1,PRKG1,NPAS4
GO: Biological Process	GO:0048729	tissue morphogenesis	1.887e-05	0.001435	0.01294	0.08751	27	1132	MYC,SOX4,ETV5,MESP1,WLS,PGR,LHX2,SARS1,SULF1,ASTN2,NTN1,HES1,TARS1,PLXNA2,CCDC85B,CACNB2,RPGRIP1L,DSC2,PRICKLE1,FERMT1,SOCS3,NR4A3,GSK3B,CSF1,VANGL1,FURIN,PRNP
GO: Biological Process	GO:0071495	cellular response to endogenous stimulus	1.955e-05	0.001462	0.01319	0.09067	38	1903	MYC,PDE4B,RAMP2,LRRC32,SST,BDNF,SPRED3,PGR,PTPRF,SULF1,PIK3R1,LBH,HES1,VWA2,RASGRF1,FOS,NTRK2,DUSP4,DUSP6,FERMT1,SOCS3,NR4A3,SORBS1,ADTRP,SLC1A2,GSK3B,CRK,OPRM1,SLC8A3,CSF1,EGR1,CD36,FURIN,OSMR,MAPK8,NPAS4,PRNP,SORL1
GO: Biological Process	GO:0001764	neuron migration	1.999e-05	0.001472	0.01327	0.09272	11	232	MARK1,ASTN2,NTN1,UNC5D,PRICKLE1,NTRK2,GSK3B,CRK,BARHL2,PRKG1,MAPK8
GO: Biological Process	GO:0055085	transmembrane transport	2.07e-05	0.0015	0.01353	0.09603	36	1762	MYC,GABRE,GABRG3,ATP6V1C1,PDE4B,MRS2,SLCO3A1,DAPK1,PTPN3,KCNE4,PIK3R1,ABCC8,KCNJ16,SCN8A,KCNMA1,KCNN1,ARC,KCNS3,WNK3,DPP6,CACNB2,SLC16A9,RASGRF1,CAPN3,NR4A3,ATP5MF,GRIK3,SORBS1,SLC1A2,SLC40A1,OPRM1,SFXN1,SLC8A3,TMEM120A,CD36,PRNP
GO: Biological Process	GO:0007417	central nervous system development	2.173e-05	0.001551	0.01399	0.1008	36	1766	MYC,SOX4,EED,INSM1,WASF3,ETS1,ETV5,NCAM1,WLS,SHC3,BDNF,JARID2,LHX2,SULF1,NTN1,HES1,PCSK1N,PLXNA2,GPR17,RPGRIP1L,FOXP2,PRICKLE1,NTRK2,NR4A3,SLC1A2,GSK3B,CRK,SLC8A3,EGR1,EGR2,RBFOX1,DUSP10,PRKG1,CDH11,NPAS4,PRNP
GO: Biological Process	GO:0014009	glial cell proliferation	2.252e-05	0.001582	0.01427	0.1044	7	86	MYC,SOX4,ETV5,ABCC8,NTN1,HES1,CSF1
GO: Biological Process	GO:0050767	regulation of neurogenesis	2.373e-05	0.001625	0.01466	0.1101	17	535	MYC,ETV5,BDNF,LHX2,PTPRF,ABCC8,NTN1,HES1,PLXNA2,NTRK2,GSK3B,OPRM1,EGR2,PAK3,DUSP10,MAPK8,SORL1
GO: Biological Process	GO:1901653	cellular response to peptide	2.43e-05	0.001625	0.01466	0.1127	17	536	MYC,PGR,PTPRF,PIK3R1,VWA2,RASGRF1,FOS,SOCS3,NR4A3,SORBS1,GSK3B,CRK,EGR1,CD36,MAPK8,PRNP,SORL1
GO: Biological Process	GO:0098655	cation transmembrane transport	2.445e-05	0.001625	0.01466	0.1134	26	1083	ATP6V1C1,PDE4B,MRS2,DAPK1,PTPN3,KCNE4,ABCC8,KCNJ16,SCN8A,KCNMA1,KCNN1,ARC,KCNS3,WNK3,DPP6,CACNB2,SLC16A9,RASGRF1,CAPN3,ATP5MF,SLC1A2,SLC40A1,OPRM1,SFXN1,SLC8A3,PRNP
GO: Biological Process	GO:0098742	cell-cell adhesion via plasma-membrane adhesion molecules	2.453e-05	0.001625	0.01466	0.1138	13	329	NCAM1,PTPRF,UNC5D,MYOT,DSC2,LRRC4C,HMCN1,CD36,CDH6,CDH8,CDH11,CXADR,PRNP
GO: Biological Process	GO:0044557	relaxation of smooth muscle	2.506e-05	0.001637	0.01476	0.1162	4	18	PGR,ABCC8,KCNMA1,PRKG1
GO: Biological Process	GO:0042220	response to cocaine	2.617e-05	0.001662	0.01499	0.1214	7	88	NCAM1,BDNF,PGR,SLC1A2,OPRM1,EGR1,ST8SIA2
GO: Biological Process	GO:0048168	regulation of neuronal synaptic plasticity	2.617e-05	0.001662	0.01499	0.1214	7	88	BDNF,ARC,NPTX2,RASGRF1,GSK3B,EGR1,EGR2
GO: Biological Process	GO:0002009	morphogenesis of an epithelium	2.99e-05	0.00185	0.01669	0.1387	24	966	MYC,SOX4,ETV5,MESP1,PGR,LHX2,SARS1,SULF1,ASTN2,NTN1,HES1,TARS1,CCDC85B,CACNB2,RPGRIP1L,DSC2,PRICKLE1,FERMT1,SOCS3,GSK3B,CSF1,VANGL1,FURIN,PRNP
GO: Biological Process	GO:0006935	chemotaxis	2.992e-05	0.00185	0.01669	0.1388	22	840	NCALD,PDE4B,ETV5,NCAM1,BDNF,LHX2,NRXN3,PTPRF,SCN8A,NTN1,UNC5D,PLXNA2,MYOT,NR4A3,EDN2,CRK,LGALS3,CSF1,EGR2,LGR6,CDH11,CXADR
GO: Biological Process	GO:0042330	taxis	3.101e-05	0.001893	0.01707	0.1438	22	842	NCALD,PDE4B,ETV5,NCAM1,BDNF,LHX2,NRXN3,PTPRF,SCN8A,NTN1,UNC5D,PLXNA2,MYOT,NR4A3,EDN2,CRK,LGALS3,CSF1,EGR2,LGR6,CDH11,CXADR
GO: Biological Process	GO:0010720	positive regulation of cell development	3.266e-05	0.001967	0.01774	0.1515	15	440	MYC,ETV5,BDNF,PTPRF,NTN1,HES1,PLXNA2,NTRK2,GSK3B,CRK,OPRM1,EGR2,PAK3,MAPK8,TRIB1
GO: Biological Process	GO:0007169	transmembrane receptor protein tyrosine kinase signaling pathway	3.312e-05	0.001969	0.01776	0.1536	21	784	PITPNC1,SHC3,BDNF,PTPN3,PTPRF,SULF1,PIK3R1,VWA2,NTRK2,DUSP4,DUSP6,SOCS3,SHC4,NR4A3,SORBS1,SLA,GSK3B,CRK,CSF1,PAK3,SORL1
GO: Biological Process	GO:0009612	response to mechanical stimulus	3.439e-05	0.002019	0.01821	0.1595	14	390	MYC,ETS1,BDNF,SCN8A,KCNMA1,FOXP2,FOS,NTRK2,GSK3B,TMEM120A,CSF1,EGR1,CD36,MAPK8
GO: Biological Process	GO:0040012	regulation of locomotion	3.615e-05	0.002096	0.0189	0.1677	30	1380	MYC,INSM1,ETS1,SST,ASAP1,PGR,SULF1,PIK3R1,ABCC8,NTN1,STK24,UNC5D,PLXNA2,FERMT1,NR4A3,ADTRP,EDN2,GSK3B,CRK,LGALS3,CSF1,EGR1,FURIN,PAK3,DUSP10,LGR6,PRKG1,MAPK8,TRIB1,SORL1
GO: Biological Process	GO:0061061	muscle structure development	3.7e-05	0.002119	0.01911	0.1716	25	1044	MYC,SOX4,RAMP2,MESP1,BDNF,PIK3R1,SCN8A,HES1,FHL2,HS3ST1,COL6A2,MYOT,NEBL,FOXP2,PRICKLE1,FOS,CAPN3,YBX3,GSK3B,CRK,TAF3,EGR1,EGR2,RBFOX1,CXADR
GO: Biological Process	GO:0048598	embryonic morphogenesis	4.178e-05	0.002363	0.02131	0.1938	27	1185	MYC,SOX4,ETV5,MESP1,WLS,LHX2,SULF1,LBH,NTN1,HES1,PLXNA2,CCDC85B,CUL3,CACNB2,RPGRIP1L,DSC2,PRICKLE1,DUSP2,DUSP4,DUSP6,SOCS3,NR4A3,YBX3,GSK3B,EGR1,FURIN,PRNP
GO: Biological Process	GO:0050769	positive regulation of neurogenesis	4.254e-05	0.002377	0.02144	0.1973	13	347	MYC,ETV5,BDNF,PTPRF,NTN1,HES1,PLXNA2,NTRK2,GSK3B,OPRM1,EGR2,PAK3,MAPK8
GO: Biological Process	GO:0071375	cellular response to peptide hormone stimulus	4.439e-05	0.002433	0.02194	0.2059	15	452	MYC,PGR,PTPRF,PIK3R1,VWA2,RASGRF1,FOS,SOCS3,NR4A3,SORBS1,GSK3B,CRK,EGR1,CD36,SORL1
GO: Biological Process	GO:0072359	circulatory system development	4.516e-05	0.002433	0.02194	0.2095	38	1977	MYC,SOX4,RAMP2,ETS1,NCAM1,COL22A1,MESP1,JARID2,NRXN3,SARS1,SULF1,ABCC8,NTN1,HES1,FHL2,HS3ST1,STK24,TARS1,CUL3,CACNB2,RPGRIP1L,DSC2,NEBL,PRICKLE1,NTRK2,DUSP6,SOCS3,ADTRP,EDN2,GSK3B,LGALS3,EGR1,EGR2,DAW1,CD36,FURIN,NPAS4,CXADR
GO: Biological Process	GO:0043525	positive regulation of neuron apoptotic process	4.598e-05	0.002433	0.02194	0.2132	7	96	PTPRF,KCNMA1,GSK3B,EGR1,PAK3,MAPK8,PRNP
GO: Biological Process	GO:0042063	gliogenesis	4.606e-05	0.002433	0.02194	0.2136	16	508	MYC,SOX4,EED,WASF3,ETV5,ABCC8,NTN1,HES1,CACNB2,GPR17,NTRK2,SLC8A3,CSF1,EGR1,EGR2,DUSP10
GO: Biological Process	GO:0060429	epithelium development	4.616e-05	0.002433	0.02194	0.2141	38	1979	MYC,SOX4,INSM1,ETV5,COL22A1,MESP1,WLS,BDNF,CDKAL1,SPRED3,PGR,LHX2,SARS1,SULF1,KCNMA1,LBH,ASTN2,NTN1,HES1,TARS1,PLXNA2,CCDC85B,CACNB2,RPGRIP1L,DSC2,FOXP2,PRICKLE1,FERMT1,SOCS3,SLC40A1,GSK3B,LGALS3,CSF1,VANGL1,FURIN,DUSP10,PLK4,PRNP
GO: Biological Process	GO:0014910	regulation of smooth muscle cell migration	4.73e-05	0.002465	0.02223	0.2194	8	131	MYC,PGR,NR4A3,CRK,EGR1,PRKG1,TRIB1,SORL1
GO: Biological Process	GO:0045597	positive regulation of cell differentiation	5.105e-05	0.002631	0.02373	0.2368	27	1199	MYC,SOX4,RAMP2,INSM1,ETS1,ETV5,MESP1,BDNF,PTPRF,PIK3R1,NTN1,HES1,PLXNA2,FOS,NTRK2,SOCS3,GSK3B,CRK,LGALS3,OPRM1,CSF1,EGR2,CD36,PAK3,DUSP10,MAPK8,TRIB1
GO: Biological Process	GO:0198738	cell-cell signaling by wnt	5.709e-05	0.00291	0.02624	0.2648	17	574	MYC,SOX4,HIC1,MARK1,MESP1,WLS,SULF1,CUL3,PRICKLE1,FERMT1,TBL1XR1,GSK3B,OPRM1,EGR1,VANGL1,TLE1,LGR6
GO: Biological Process	GO:0050877	nervous system process	7.044e-05	0.003549	0.03201	0.3267	37	1943	MYC,GABRE,GABRG3,WASF3,NCAM1,RTP4,SHC3,NPVF,BDNF,SLC52A3,ADRA1D,NRXN3,ABCC8,SCN8A,KCNMA1,ARC,DPP6,CACNB2,NPTX2,FOXP2,RASGRF1,FOS,NTRK2,NR4A3,GSK3B,OPRM1,SLC8A3,TMEM120A,HMCN1,EGR1,EGR2,DAW1,CD36,RBFOX1,SORCS3,NPAS4,PRNP
GO: Biological Process	GO:1903078	positive regulation of protein localization to plasma membrane	7.117e-05	0.003549	0.03201	0.3301	6	71	PIK3R1,WNK3,DPP6,SORBS1,LGALS3,PRNP
GO: Biological Process	GO:0048545	response to steroid hormone	7.354e-05	0.003629	0.03273	0.3411	17	586	RAMP2,SST,BDNF,PGR,GLB1,PIK3R1,KCNMA1,LBH,FOS,NTRK2,SOCS3,NR4A3,ADTRP,GSK3B,EGR1,MAPK8,NPAS4
GO: Biological Process	GO:0051932	synaptic transmission, GABAergic	8.323e-05	0.004063	0.03665	0.386	6	73	GABRE,GABRG3,BDNF,PLCL2,GABBR2,NPAS4
GO: Biological Process	GO:0071417	cellular response to organonitrogen compound	8.693e-05	0.004158	0.03751	0.4032	23	968	MYC,PDE4B,BDNF,PGR,PTPRF,PIK3R1,VWA2,RASGRF1,FOS,NTRK2,SOCS3,NR4A3,SORBS1,SLC1A2,GSK3B,CRK,OPRM1,SLC8A3,EGR1,CD36,MAPK8,PRNP,SORL1
GO: Biological Process	GO:0090075	relaxation of muscle	8.697e-05	0.004158	0.03751	0.4034	5	46	PDE4B,PGR,ABCC8,KCNMA1,PRKG1
GO: Biological Process	GO:0014909	smooth muscle cell migration	8.787e-05	0.004159	0.03751	0.4075	8	143	MYC,PGR,NR4A3,CRK,EGR1,PRKG1,TRIB1,SORL1
GO: Biological Process	GO:0060284	regulation of cell development	9.179e-05	0.004236	0.03821	0.4257	19	717	MYC,ETV5,BDNF,LHX2,PTPRF,ABCC8,NTN1,HES1,PLXNA2,NTRK2,GSK3B,CRK,OPRM1,EGR2,PAK3,DUSP10,MAPK8,TRIB1,SORL1
GO: Biological Process	GO:0006468	protein phosphorylation	9.207e-05	0.004236	0.03821	0.427	35	1818	RAMP2,MARK1,STK17B,STK32B,INSM1,SLCO3A1,DAPK1,SHC3,BDNF,MAST4,PIK3R1,PLCL2,HES1,STK24,WNK3,TRIB2,NTRK2,DUSP6,SOCS3,ADTRP,GSK3B,HIPK3,SLC8A3,TAF3,CSF1,EGR1,CD36,PAK3,DUSP10,PRKG1,MAPK8,PLK4,TRIB1,PRNP,SORL1
GO: Biological Process	GO:0031099	regeneration	9.226e-05	0.004236	0.03821	0.4279	16	539	MYC,INSM1,NCAM1,BDNF,CDKAL1,PTPN3,PTPRF,STK24,FOS,DUSP6,CAPN3,SOCS3,NR4A3,YBX3,DUSP10,LGR6
GO: Biological Process	GO:0099551	trans-synaptic signaling by neuropeptide, modulating synaptic transmission	9.742e-05	0.00443	0.03995	0.4519	2	2	BDNF,NTRK2
GO: Biological Process	GO:1901652	response to peptide	0.0001018	0.004586	0.04136	0.4724	20	785	MYC,TNFSF10,PGR,PTPRF,PIK3R1,ABCC8,VWA2,RASGRF1,FOS,SOCS3,NR4A3,SORBS1,GSK3B,CRK,EGR1,EGR2,CD36,MAPK8,PRNP,SORL1
GO: Biological Process	GO:0003013	circulatory system process	0.0001116	0.004977	0.04489	0.5176	21	854	NCALD,PDE4B,RAMP2,SLCO3A1,ADRA1D,KCNE4,SULF1,PIK3R1,ABCC8,KCNMA1,HS3ST1,CACNB2,MYOT,DSC2,SLC1A2,EDN2,SLC8A3,CD36,RBFOX1,PRKG1,CXADR
GO: Biological Process	GO:0010243	response to organonitrogen compound	0.0001242	0.005445	0.04911	0.5762	32	1623	MYC,PDE4B,MAN1A1,TNFSF10,NCAM1,SST,BDNF,PGR,PTPRF,PIK3R1,ABCC8,HES1,VWA2,RASGRF1,FOS,NTRK2,SOCS3,NR4A3,SORBS1,ADTRP,SLC1A2,GSK3B,CRK,OPRM1,SLC8A3,EGR1,EGR2,CD36,ST8SIA2,MAPK8,PRNP,SORL1
GO: Biological Process	GO:0033002	muscle cell proliferation	0.0001246	0.005445	0.04911	0.578	12	334	MYC,NCAM1,JARID2,SULF1,PIK3R1,FOS,NR4A3,GSK3B,EGR1,PRKG1,TRIB1,CXADR
GO: Biological Process	GO:0051094	positive regulation of developmental process	0.0001256	0.005445	0.04911	0.5826	34	1772	MYC,SOX4,RAMP2,INSM1,ETS1,ETV5,NCAM1,MESP1,BDNF,PTPRF,PIK3R1,LBH,NTN1,HES1,STK24,PLXNA2,FOS,NTRK2,CAPN3,SOCS3,YBX3,GSK3B,CRK,LGALS3,OPRM1,CSF1,EGR2,CD36,ST8SIA2,PAK3,DUSP10,MAPK8,TRIB1,SORL1
GO: Biological Process	GO:1904377	positive regulation of protein localization to cell periphery	0.0001294	0.005558	0.05013	0.6002	6	79	PIK3R1,WNK3,DPP6,SORBS1,LGALS3,PRNP
GO: Biological Process	GO:0034765	regulation of ion transmembrane transport	0.0001342	0.005659	0.05104	0.6226	17	616	PDE4B,DAPK1,PTPN3,KCNE4,ABCC8,KCNJ16,SCN8A,KCNMA1,ARC,KCNS3,WNK3,DPP6,CACNB2,RASGRF1,CAPN3,OPRM1,PRNP
GO: Biological Process	GO:0043279	response to alkaloid	0.000135	0.005659	0.05104	0.6261	9	194	MYC,NCAM1,BDNF,PGR,HES1,SLC1A2,OPRM1,EGR1,ST8SIA2
GO: Biological Process	GO:0043434	response to peptide hormone	0.0001354	0.005659	0.05104	0.6281	18	677	MYC,TNFSF10,PGR,PTPRF,PIK3R1,ABCC8,VWA2,RASGRF1,FOS,SOCS3,NR4A3,SORBS1,GSK3B,CRK,EGR1,EGR2,CD36,SORL1
GO: Biological Process	GO:0016358	dendrite development	0.0001393	0.005767	0.05202	0.6459	12	338	MARK1,BDNF,ASAP1,PTPRF,ARC,NTN1,NTRK2,GSK3B,CRK,PAK3,PRKG1,MAPK8
GO: Biological Process	GO:0006812	cation transport	0.0001406	0.005772	0.05206	0.6522	29	1416	ATP6V1C1,PDE4B,RAMP2,MRS2,DAPK1,PTPN3,KCNE4,ABCC8,KCNJ16,SCN8A,KCNMA1,KCNN1,ARC,KCNS3,HES1,WNK3,DPP6,CACNB2,SLC16A9,RASGRF1,CAPN3,ATP5MF,SLC1A2,SLC40A1,LGALS3,OPRM1,SFXN1,SLC8A3,PRNP
GO: Biological Process	GO:0003012	muscle system process	0.0001584	0.006443	0.05812	0.7345	16	565	PDE4B,PGR,JARID2,KCNE4,SULF1,ABCC8,KCNMA1,CACNB2,MYOT,DSC2,DTNA,NR4A3,EDN2,GSK3B,SLC8A3,PRKG1
GO: Biological Process	GO:0016055	Wnt signaling pathway	0.0001821	0.007343	0.06623	0.8444	16	572	MYC,SOX4,HIC1,MARK1,MESP1,WLS,SULF1,CUL3,PRICKLE1,FERMT1,TBL1XR1,GSK3B,EGR1,VANGL1,TLE1,LGR6
GO: Biological Process	GO:0060537	muscle tissue development	0.0001938	0.007748	0.06988	0.8987	18	697	MYC,NCAM1,MESP1,BDNF,JARID2,FHL2,HS3ST1,MYOT,NEBL,FOXP2,FOS,CAPN3,YBX3,GSK3B,EGR1,EGR2,RBFOX1,CXADR
GO: Biological Process	GO:0014812	muscle cell migration	0.0002172	0.00861	0.07766	1	8	163	MYC,PGR,NR4A3,CRK,EGR1,PRKG1,TRIB1,SORL1
GO: Biological Process	GO:0032869	cellular response to insulin stimulus	0.0002243	0.008785	0.07923	1	11	304	MYC,PTPRF,PIK3R1,VWA2,RASGRF1,SOCS3,SORBS1,GSK3B,EGR1,CD36,SORL1
GO: Biological Process	GO:0008015	blood circulation	0.0002254	0.008785	0.07923	1	19	769	NCALD,PDE4B,RAMP2,ADRA1D,KCNE4,SULF1,PIK3R1,ABCC8,KCNMA1,HS3ST1,CACNB2,MYOT,DSC2,EDN2,SLC8A3,CD36,RBFOX1,PRKG1,CXADR
GO: Biological Process	GO:0035637	multicellular organismal signaling	0.0002276	0.008795	0.07933	1	9	208	KCNE4,SCN8A,KCNMA1,DPP6,CACNB2,DSC2,NTRK2,SLC8A3,CXADR
GO: Biological Process	GO:0062197	cellular response to chemical stress	0.0002403	0.009211	0.08308	1	14	469	MYC,ETS1,ETV5,DAPK1,STK24,WNK3,FOS,CAPN3,NR4A3,YBX3,GSK3B,EGR1,CD36,MAPK8
GO: Biological Process	GO:0060562	epithelial tube morphogenesis	0.0002435	0.009255	0.08348	1	16	587	MYC,SOX4,ETV5,MESP1,PGR,LHX2,SARS1,NTN1,HES1,TARS1,CCDC85B,CACNB2,PRICKLE1,GSK3B,CSF1,FURIN
GO: Biological Process	GO:0021536	diencephalon development	0.0002667	0.009984	0.09005	1	8	168	MYC,ETS1,ETV5,NCAM1,WLS,LHX2,HES1,RBFOX1
GO: Biological Process	GO:1901214	regulation of neuron death	0.0002676	0.009984	0.09005	1	14	474	BDNF,PTPRF,KCNMA1,FOS,NTRK2,NR4A3,GSK3B,CSF1,EGR1,ST8SIA2,PAK3,MAPK8,PRNP,SORL1
GO: Biological Process	GO:1901699	cellular response to nitrogen compound	0.0002691	0.009984	0.09005	1	23	1046	MYC,PDE4B,BDNF,PGR,PTPRF,PIK3R1,VWA2,RASGRF1,FOS,NTRK2,SOCS3,NR4A3,SORBS1,SLC1A2,GSK3B,CRK,OPRM1,SLC8A3,EGR1,CD36,MAPK8,PRNP,SORL1
GO: Biological Process	GO:0043254	regulation of protein-containing complex assembly	0.0002793	0.01022	0.09219	1	14	476	INSM1,NCAM1,ASAP1,HES1,FCHSD1,FERMT1,ICE1,GSK3B,LGALS3,CD36,AVIL,PAK3,MAPK8,SORL1
GO: Biological Process	GO:1905477	positive regulation of protein localization to membrane	0.0002799	0.01022	0.09219	1	7	128	PIK3R1,WNK3,DPP6,SORBS1,LGALS3,MAPK8,PRNP
GO: Biological Process	GO:1990859	cellular response to endothelin	0.0002875	0.01034	0.09324	1	2	3	MYC,CRK
GO: Biological Process	GO:0099540	trans-synaptic signaling by neuropeptide	0.0002875	0.01034	0.09324	1	2	3	BDNF,NTRK2
GO: Biological Process	GO:0009410	response to xenobiotic stimulus	0.0002917	0.01041	0.09387	1	19	785	MYC,GABRE,GABRG3,PDE4B,NCAM1,SST,BDNF,PIK3R1,ABCC8,FOS,DUSP6,CAPN3,SOCS3,SLC1A2,GSK3B,HIPK3,EGR1,CD36,PRNP
GO: Biological Process	GO:0014070	response to organic cyclic compound	0.0002961	0.01048	0.09454	1	31	1628	MYC,PDE4B,RAMP2,ETS1,NCAM1,SST,BDNF,PGR,GLB1,PIK3R1,KCNMA1,LBH,HES1,FOXP2,FOS,NTRK2,DUSP6,SOCS3,NR4A3,ADTRP,SLC1A2,GSK3B,OPRM1,SLC8A3,CSF1,EGR1,CD36,ST8SIA2,PAK3,MAPK8,NPAS4
GO: Biological Process	GO:0060251	regulation of glial cell proliferation	0.00031	0.0108	0.09741	1	5	60	MYC,ETV5,ABCC8,NTN1,HES1
GO: Biological Process	GO:0008285	negative regulation of cell population proliferation	0.0003139	0.0108	0.09741	1	22	989	MYC,SOX4,LRRC32,INSM1,ETS1,ETV5,SST,BDNF,JARID2,PTPRF,SULF1,PIK3R1,ABCC8,HES1,FERMT1,LGALS3,OPRM1,DUSP10,PRKG1,TRIB1,CXADR,PRNP
GO: Biological Process	GO:0060073	micturition	0.000316	0.0108	0.09741	1	3	14	PGR,ADRA1D,KCNMA1
GO: Biological Process	GO:0046626	regulation of insulin receptor signaling pathway	0.0003167	0.0108	0.09741	1	6	93	PTPRF,PIK3R1,VWA2,SOCS3,SORBS1,SORL1
GO: Biological Process	GO:0035914	skeletal muscle cell differentiation	0.0003167	0.0108	0.09741	1	6	93	MYC,FOS,CAPN3,EGR1,EGR2,RBFOX1
GO: Biological Process	GO:0045596	negative regulation of cell differentiation	0.0003395	0.01149	0.1037	1	21	927	MYC,MARK1,ZC3H8,MESP1,BDNF,SPRED3,LHX2,PIK3R1,ABCC8,LBH,NTN1,HES1,CCDC85B,TRIB2,PRICKLE1,DUSP4,CAPN3,GSK3B,DUSP10,TRIB1,SORL1
GO: Biological Process	GO:2000147	positive regulation of cell motility	0.0003442	0.01157	0.1043	1	18	731	MYC,INSM1,ETS1,ASAP1,PGR,PIK3R1,NTN1,FERMT1,NR4A3,EDN2,CRK,LGALS3,CSF1,EGR1,FURIN,PAK3,LGR6,MAPK8
GO: Biological Process	GO:0044849	estrous cycle	0.0003761	0.01255	0.1132	1	4	35	ETS1,PGR,OPRM1,EGR1
GO: Biological Process	GO:0022603	regulation of anatomical structure morphogenesis	0.0003807	0.01261	0.1138	1	26	1284	RAMP2,WASF3,ETS1,ETV5,MESP1,BDNF,SARS1,PTPRF,SULF1,ABCC8,ARC,NTN1,HES1,TARS1,PLXNA2,PRICKLE1,NTRK2,LRRC4C,UST,GSK3B,CRK,LGALS3,CSF1,VANGL1,CD36,PAK3
GO: Biological Process	GO:0034332	adherens junction organization	0.0003895	0.01281	0.1156	1	5	63	RAMP2,CDH6,CDH8,CDH11,PRNP
GO: Biological Process	GO:0048709	oligodendrocyte differentiation	0.0003934	0.01285	0.1159	1	8	178	EED,WASF3,HES1,GPR17,NTRK2,SLC8A3,EGR1,DUSP10
GO: Biological Process	GO:1901698	response to nitrogen compound	0.0004231	0.01365	0.1231	1	32	1738	MYC,PDE4B,MAN1A1,TNFSF10,NCAM1,SST,BDNF,PGR,PTPRF,PIK3R1,ABCC8,HES1,VWA2,RASGRF1,FOS,NTRK2,SOCS3,NR4A3,SORBS1,ADTRP,SLC1A2,GSK3B,CRK,OPRM1,SLC8A3,EGR1,EGR2,CD36,ST8SIA2,MAPK8,PRNP,SORL1
GO: Biological Process	GO:0060078	regulation of postsynaptic membrane potential	0.0004239	0.01365	0.1231	1	8	180	GABRE,GABRG3,BDNF,GRIK3,GSK3B,OPRM1,SLC8A3,NPAS4
GO: Biological Process	GO:0048511	rhythmic process	0.0004604	0.01473	0.1328	1	13	442	ETS1,PITPNC1,NPVF,BDNF,PGR,KCNMA1,NPTX2,NTRK2,EDN2,GSK3B,OPRM1,EGR1,MAPK8
GO: Biological Process	GO:0090257	regulation of muscle system process	0.0004732	0.01488	0.1342	1	11	332	PDE4B,PGR,JARID2,ABCC8,KCNMA1,DSC2,NR4A3,EDN2,GSK3B,SLC8A3,PRKG1
GO: Biological Process	GO:0043409	negative regulation of MAPK cascade	0.0004755	0.01488	0.1342	1	9	230	MYC,SPRED3,DUSP2,DUSP4,DUSP6,GSK3B,HIPK3,DUSP10,SORL1
GO: Biological Process	GO:0106057	negative regulation of calcineurin-mediated signaling	0.0004791	0.01488	0.1342	1	3	16	FHL2,GSK3B,PRNP
GO: Biological Process	GO:0070885	negative regulation of calcineurin-NFAT signaling cascade	0.0004791	0.01488	0.1342	1	3	16	FHL2,GSK3B,PRNP
GO: Biological Process	GO:0040017	positive regulation of locomotion	0.0004811	0.01488	0.1342	1	18	752	MYC,INSM1,ETS1,ASAP1,PGR,PIK3R1,NTN1,FERMT1,NR4A3,EDN2,CRK,LGALS3,CSF1,EGR1,FURIN,PAK3,LGR6,MAPK8
GO: Biological Process	GO:1903034	regulation of response to wounding	0.0005061	0.01555	0.1402	1	9	232	PTPRF,ABCC8,STK24,FERMT1,SOCS3,ADTRP,CRK,CD36,PRKG1
GO: Biological Process	GO:0060047	heart contraction	0.000511	0.01559	0.1406	1	12	390	PDE4B,ADRA1D,KCNE4,PIK3R1,HS3ST1,CACNB2,MYOT,DSC2,EDN2,SLC8A3,RBFOX1,CXADR
GO: Biological Process	GO:0048589	developmental growth	0.0005259	0.01594	0.1438	1	24	1168	MYC,NCALD,INSM1,NCAM1,MESP1,BDNF,JARID2,LHX2,NTN1,FOS,DUSP6,CAPN3,YBX3,TBL1XR1,SLC1A2,EDN2,GSK3B,CSF1,BARHL2,ST8SIA2,DUSP10,LGR6,PLK4,CXADR
GO: Biological Process	GO:0032412	regulation of ion transmembrane transporter activity	0.0005629	0.01666	0.1503	1	11	339	PDE4B,DAPK1,PTPN3,KCNE4,ABCC8,ARC,WNK3,CACNB2,RASGRF1,OPRM1,PRNP
GO: Biological Process	GO:0010975	regulation of neuron projection development	0.0005659	0.01666	0.1503	1	16	634	MARK1,BDNF,PTPRF,ARC,NTN1,HES1,STK24,PLXNA2,NTRK2,SOCS3,LRRC4C,UST,GSK3B,CRK,AVIL,PAK3
GO: Biological Process	GO:0043269	regulation of ion transport	0.0005678	0.01666	0.1503	1	20	896	GABRE,PDE4B,DAPK1,PTPN3,KCNE4,ABCC8,KCNJ16,SCN8A,KCNMA1,ARC,KCNS3,HES1,WNK3,DPP6,CACNB2,RASGRF1,CAPN3,LGALS3,OPRM1,PRNP
GO: Biological Process	GO:0061356	regulation of Wnt protein secretion	0.0005713	0.01666	0.1503	1	2	4	WLS,OPRM1
GO: Biological Process	GO:0035910	ascending aorta morphogenesis	0.0005713	0.01666	0.1503	1	2	4	SOX4,HES1
GO: Biological Process	GO:0099538	synaptic signaling via neuropeptide	0.0005713	0.01666	0.1503	1	2	4	BDNF,NTRK2
GO: Biological Process	GO:0035239	tube morphogenesis	0.0005754	0.01666	0.1503	1	28	1467	MYC,SOX4,RAMP2,ETS1,ETV5,COL22A1,MESP1,PGR,LHX2,NRXN3,SARS1,SULF1,ABCC8,NTN1,HES1,TARS1,CCDC85B,CACNB2,PRICKLE1,NTRK2,NR4A3,ADTRP,EDN2,GSK3B,LGALS3,CSF1,CD36,FURIN
GO: Biological Process	GO:0030335	positive regulation of cell migration	0.0005785	0.01666	0.1503	1	17	699	MYC,INSM1,ETS1,ASAP1,PGR,PIK3R1,FERMT1,NR4A3,EDN2,CRK,LGALS3,CSF1,EGR1,FURIN,PAK3,LGR6,MAPK8
GO: Biological Process	GO:0010628	positive regulation of gene expression	0.0005877	0.01683	0.1518	1	28	1469	MYC,SOX4,PDE4B,RAMP2,MARK1,LRRC32,ETS1,PGR,SULF1,PIK3R1,ABCC8,HES1,NWD1,NTRK2,FERMT1,NR4A3,YBX3,ADTRP,GSK3B,CSF1,EGR1,TLE1,CD36,BARHL2,FURIN,TAF15,MAPK8,SORL1
GO: Biological Process	GO:2000737	negative regulation of stem cell differentiation	0.0006317	0.01798	0.1621	1	4	40	LBH,HES1,PRICKLE1,GSK3B
GO: Biological Process	GO:0120035	regulation of plasma membrane bounded cell projection organization	0.000643	0.01818	0.164	1	20	905	MARK1,TBC1D5,TBC1D2,BDNF,PTPRF,PIK3R1,ARC,NTN1,HES1,STK24,PLXNA2,NTRK2,SOCS3,LRRC4C,UST,GSK3B,CRK,AVIL,PAK3,PRNP
GO: Biological Process	GO:0048167	regulation of synaptic plasticity	0.0006527	0.01835	0.1655	1	12	401	BDNF,ARC,NPTX2,RASGRF1,NTRK2,GSK3B,SLC8A3,EGR1,EGR2,SORCS3,NPAS4,PRNP
GO: Biological Process	GO:0003015	heart process	0.0006671	0.01864	0.1681	1	12	402	PDE4B,ADRA1D,KCNE4,PIK3R1,HS3ST1,CACNB2,MYOT,DSC2,EDN2,SLC8A3,RBFOX1,CXADR
GO: Biological Process	GO:0034329	cell junction assembly	0.0006968	0.01935	0.1745	1	14	522	RAMP2,BDNF,NRXN3,PIK3R1,NTN1,DSC2,NTRK2,SORBS1,GSK3B,ST8SIA2,CDH6,CDH8,CDH11,NPAS4
GO: Biological Process	GO:0030111	regulation of Wnt signaling pathway	0.0007273	0.01987	0.1792	1	12	406	SOX4,HIC1,MESP1,WLS,SULF1,PRICKLE1,FERMT1,TBL1XR1,GSK3B,EGR1,TLE1,LGR6
GO: Biological Process	GO:0030001	metal ion transport	0.0007283	0.01987	0.1792	1	22	1053	PDE4B,RAMP2,MRS2,PTPN3,KCNE4,ABCC8,KCNJ16,SCN8A,KCNMA1,KCNN1,KCNS3,HES1,WNK3,DPP6,CACNB2,CAPN3,SLC40A1,LGALS3,OPRM1,SFXN1,SLC8A3,PRNP
GO: Biological Process	GO:0098660	inorganic ion transmembrane transport	0.0007283	0.01987	0.1792	1	22	1053	GABRE,GABRG3,ATP6V1C1,PDE4B,MRS2,PTPN3,KCNE4,ABCC8,KCNJ16,SCN8A,KCNMA1,KCNN1,KCNS3,WNK3,DPP6,CACNB2,CAPN3,ATP5MF,SLC40A1,OPRM1,SLC8A3,PRNP
GO: Biological Process	GO:0050768	negative regulation of neurogenesis	0.0007429	0.01991	0.1796	1	8	196	BDNF,LHX2,ABCC8,NTN1,HES1,GSK3B,DUSP10,SORL1
GO: Biological Process	GO:0033993	response to lipid	0.0007456	0.01991	0.1796	1	29	1567	MYC,PDE4B,RAMP2,ETS1,SST,BDNF,PGR,GLB1,PIK3R1,ABCC8,KCNMA1,LBH,HES1,FOXP2,FOS,TNIP2,NTRK2,SOCS3,NR4A3,ADTRP,GSK3B,OPRM1,CSF1,EGR1,CD36,DUSP10,MAPK8,TRIB1,NPAS4
GO: Biological Process	GO:0071805	potassium ion transmembrane transport	0.0007476	0.01991	0.1796	1	9	245	KCNE4,ABCC8,KCNJ16,KCNMA1,KCNN1,KCNS3,WNK3,DPP6,PRNP
GO: Biological Process	GO:0022898	regulation of transmembrane transporter activity	0.0007496	0.01991	0.1796	1	11	351	PDE4B,DAPK1,PTPN3,KCNE4,ABCC8,ARC,WNK3,CACNB2,RASGRF1,OPRM1,PRNP
GO: Biological Process	GO:0014013	regulation of gliogenesis	0.0007555	0.01991	0.1796	1	7	151	MYC,ETV5,ABCC8,NTN1,HES1,EGR2,DUSP10
GO: Biological Process	GO:0060079	excitatory postsynaptic potential	0.0007555	0.01991	0.1796	1	7	151	GABRE,GABRG3,BDNF,GSK3B,OPRM1,SLC8A3,NPAS4
GO: Biological Process	GO:0045444	fat cell differentiation	0.0007732	0.02026	0.1827	1	10	298	HES1,CCDC85B,TRIB2,NR4A3,TBL1XR1,CREB5,GSK3B,TMEM120A,EGR2,DUSP10
GO: Biological Process	GO:0048732	gland development	0.0007788	0.02026	0.1828	1	19	851	MYC,INSM1,ETS1,ETV5,MESP1,WLS,PGR,JARID2,PTPN3,SULF1,LBH,NTN1,HES1,CUL3,RPGRIP1L,PRICKLE1,SOCS3,CSF1,TRIB1
GO: Biological Process	GO:0008286	insulin receptor signaling pathway	0.0007855	0.02026	0.1828	1	7	152	PTPRF,PIK3R1,VWA2,SOCS3,SORBS1,GSK3B,SORL1
GO: Biological Process	GO:0035295	tube development	0.0007865	0.02026	0.1828	1	33	1880	MYC,SOX4,RAMP2,ETS1,ETV5,COL22A1,MESP1,WLS,BDNF,PGR,LHX2,NRXN3,SARS1,SULF1,ABCC8,NTN1,HES1,TARS1,PLXNA2,CCDC85B,CACNB2,RPGRIP1L,FOXP2,PRICKLE1,NTRK2,NR4A3,ADTRP,EDN2,GSK3B,LGALS3,CSF1,CD36,FURIN
GO: Biological Process	GO:0099601	regulation of neurotransmitter receptor activity	0.0008181	0.02083	0.1879	1	5	74	DAPK1,ARC,NPTX2,RASGRF1,OPRM1
GO: Biological Process	GO:0007156	homophilic cell adhesion via plasma membrane adhesion molecules	0.00082	0.02083	0.1879	1	8	199	PTPRF,MYOT,DSC2,HMCN1,CDH6,CDH8,CDH11,PRNP
GO: Biological Process	GO:0070997	neuron death	0.000822	0.02083	0.1879	1	14	531	BDNF,PTPRF,KCNMA1,FOS,NTRK2,NR4A3,GSK3B,CSF1,EGR1,ST8SIA2,PAK3,MAPK8,PRNP,SORL1
GO: Biological Process	GO:0031344	regulation of cell projection organization	0.0008417	0.02122	0.1914	1	20	925	MARK1,TBC1D5,TBC1D2,BDNF,PTPRF,PIK3R1,ARC,NTN1,HES1,STK24,PLXNA2,NTRK2,SOCS3,LRRC4C,UST,GSK3B,CRK,AVIL,PAK3,PRNP
GO: Biological Process	GO:1904375	regulation of protein localization to cell periphery	0.0008811	0.02207	0.199	1	7	155	PIK3R1,WNK3,DPP6,SORBS1,GSK3B,LGALS3,PRNP
GO: Biological Process	GO:0060548	negative regulation of cell death	0.000885	0.02207	0.199	1	26	1359	MYC,SOX4,RAMP2,DAPK1,NCAM1,BDNF,PGR,CAPN13,PIK3R1,FHL2,WNK3,TNIP2,NTRK2,CAPN3,SOCS3,NR4A3,YBX3,SLC40A1,GSK3B,LGALS3,HIPK3,CSF1,TLE1,MAPK8,PRNP,SORL1
GO: Biological Process	GO:0061138	morphogenesis of a branching epithelium	0.0009122	0.02258	0.2037	1	9	252	MYC,ETV5,PGR,SARS1,SULF1,NTN1,TARS1,SOCS3,CSF1
GO: Biological Process	GO:0051961	negative regulation of nervous system development	0.0009327	0.02258	0.2037	1	8	203	BDNF,LHX2,ABCC8,NTN1,HES1,GSK3B,DUSP10,SORL1
GO: Biological Process	GO:0006936	muscle contraction	0.0009358	0.02258	0.2037	1	12	418	PDE4B,PGR,KCNE4,SULF1,KCNMA1,CACNB2,MYOT,DSC2,DTNA,EDN2,SLC8A3,PRKG1
GO: Biological Process	GO:0150099	neuron-glial cell signaling	0.000946	0.02258	0.2037	1	2	5	ADRA1D,GABBR2
GO: Biological Process	GO:1990839	response to endothelin	0.000946	0.02258	0.2037	1	2	5	MYC,CRK
GO: Biological Process	GO:0061355	Wnt protein secretion	0.000946	0.02258	0.2037	1	2	5	WLS,OPRM1
GO: Biological Process	GO:0035905	ascending aorta development	0.000946	0.02258	0.2037	1	2	5	SOX4,HES1
GO: Biological Process	GO:0000320	re-entry into mitotic cell cycle	0.000946	0.02258	0.2037	1	2	5	MYC,GSK3B
GO: Biological Process	GO:0048638	regulation of developmental growth	0.0009494	0.02258	0.2037	1	13	478	NCALD,NCAM1,BDNF,JARID2,NTN1,DUSP6,CAPN3,YBX3,GSK3B,CSF1,BARHL2,DUSP10,CXADR
GO: Biological Process	GO:1902532	negative regulation of intracellular signal transduction	0.0009688	0.02292	0.2068	1	16	667	MYC,SPRED3,FHL2,CUL3,RASA2,DUSP2,DUSP4,DUSP6,YBX3,GSK3B,OPRM1,HIPK3,TLE1,DUSP10,PRNP,SORL1
GO: Biological Process	GO:0070848	response to growth factor	0.0009741	0.02293	0.2068	1	21	1006	MYC,RAMP2,LRRC32,BDNF,SPRED3,PTPRF,SULF1,PIK3R1,HES1,FOS,NTRK2,DUSP4,DUSP6,FERMT1,GSK3B,CRK,OPRM1,EGR1,EGR4,FURIN,SORL1
GO: Biological Process	GO:0032570	response to progesterone	0.0009798	0.02295	0.207	1	5	77	RAMP2,PGR,PIK3R1,FOS,SOCS3
GO: Biological Process	GO:0060603	mammary gland duct morphogenesis	0.0009912	0.0231	0.2084	1	4	45	ETV5,PGR,NTN1,CSF1
GO: Biological Process	GO:1904062	regulation of cation transmembrane transport	0.001005	0.0233	0.2102	1	13	481	PDE4B,DAPK1,PTPN3,KCNE4,ABCC8,ARC,WNK3,DPP6,CACNB2,RASGRF1,CAPN3,OPRM1,PRNP
GO: Biological Process	GO:0001568	blood vessel development	0.001016	0.02343	0.2114	1	23	1152	SOX4,RAMP2,ETS1,COL22A1,MESP1,NRXN3,SARS1,SULF1,ABCC8,NTN1,HES1,TARS1,PRICKLE1,NTRK2,SOCS3,ADTRP,EDN2,GSK3B,LGALS3,EGR1,EGR2,CD36,NPAS4
GO: Biological Process	GO:0060828	regulation of canonical Wnt signaling pathway	0.001043	0.02395	0.216	1	10	310	SOX4,MESP1,WLS,PRICKLE1,FERMT1,TBL1XR1,GSK3B,EGR1,TLE1,LGR6
GO: Biological Process	GO:0040007	growth	0.001075	0.02449	0.2209	1	28	1528	MYC,NCALD,INSM1,NCAM1,MESP1,BDNF,JARID2,LHX2,NTN1,CCDC85B,FOXP2,FOS,DUSP6,CAPN3,SOCS3,YBX3,TBL1XR1,SLC1A2,EDN2,GSK3B,CRK,CSF1,BARHL2,ST8SIA2,DUSP10,LGR6,PLK4,CXADR
GO: Biological Process	GO:0030201	heparan sulfate proteoglycan metabolic process	0.001077	0.02449	0.2209	1	4	46	SULF1,HS3ST1,HGSNAT,HS6ST3
GO: Biological Process	GO:0048880	sensory system development	0.001091	0.02469	0.2227	1	20	945	SOX4,INSM1,BDNF,SPRED3,LHX2,SULF1,NTN1,HES1,PLXNA2,CACNB2,RPGRIP1L,FOXP2,PRICKLE1,NTRK2,SOCS3,EGR1,EGR2,BARHL2,CDH6,CDH11
GO: Biological Process	GO:0099565	chemical synaptic transmission, postsynaptic	0.0011	0.02476	0.2233	1	7	161	GABRE,GABRG3,BDNF,GSK3B,OPRM1,SLC8A3,NPAS4
GO: Biological Process	GO:0043087	regulation of GTPase activity	0.001123	0.02516	0.2269	1	12	427	TBC1D5,TBC1D2,TBC1D9,ASAP1,ASAP2,PLXNA2,RASA2,RASGRF1,NTRK2,GSK3B,CRK,PRKG1
GO: Biological Process	GO:0043010	camera-type eye development	0.001148	0.02559	0.2308	1	17	744	SOX4,INSM1,SPRED3,LHX2,NTN1,HES1,PLXNA2,CACNB2,RPGRIP1L,FOXP2,PRICKLE1,NTRK2,SOCS3,EGR1,BARHL2,CDH6,CDH11
GO: Biological Process	GO:0014911	positive regulation of smooth muscle cell migration	0.001164	0.02584	0.233	1	5	80	MYC,PGR,NR4A3,CRK,EGR1
GO: Biological Process	GO:0001944	vasculature development	0.001191	0.02623	0.2366	1	24	1239	MYC,SOX4,RAMP2,ETS1,COL22A1,MESP1,NRXN3,SARS1,SULF1,ABCC8,NTN1,HES1,TARS1,PRICKLE1,NTRK2,SOCS3,ADTRP,EDN2,GSK3B,LGALS3,EGR1,EGR2,CD36,NPAS4
GO: Biological Process	GO:0043393	regulation of protein binding	0.001197	0.02623	0.2366	1	9	262	MYC,RAMP2,BDNF,PTPRF,PLCL2,GSK3B,CRK,MAPK8,SORL1
GO: Biological Process	GO:0060070	canonical Wnt signaling pathway	0.001199	0.02623	0.2366	1	11	372	MYC,SOX4,MESP1,WLS,PRICKLE1,FERMT1,TBL1XR1,GSK3B,EGR1,TLE1,LGR6
GO: Biological Process	GO:0034764	positive regulation of transmembrane transport	0.001205	0.02623	0.2366	1	10	316	PIK3R1,ABCC8,ARC,WNK3,DPP6,CACNB2,CAPN3,NR4A3,SORBS1,SLC1A2
GO: Biological Process	GO:0044093	positive regulation of molecular function	0.001246	0.027	0.2435	1	32	1853	MYC,RAMP2,TNFSF10,TBC1D5,TBC1D2,SLCO3A1,DAPK1,BDNF,TBC1D9,ASAP1,ASAP2,ABCC8,PLCL2,ARC,HES1,WNK3,CACNB2,TRIB2,RASGRF1,NTRK2,CAPN3,EDN2,GSK3B,CRK,HIPK3,CSF1,EGR1,CD36,MAPK8,TRIB1,PRNP,SORL1
GO: Biological Process	GO:0098662	inorganic cation transmembrane transport	0.00127	0.02739	0.247	1	20	957	ATP6V1C1,PDE4B,MRS2,PTPN3,KCNE4,ABCC8,KCNJ16,SCN8A,KCNMA1,KCNN1,KCNS3,WNK3,DPP6,CACNB2,CAPN3,ATP5MF,SLC40A1,OPRM1,SLC8A3,PRNP
GO: Biological Process	GO:0051965	positive regulation of synapse assembly	0.001373	0.02947	0.2658	1	5	83	BDNF,PIK3R1,NTRK2,GSK3B,ST8SIA2
GO: Biological Process	GO:0009628	response to abiotic stimulus	0.001379	0.02947	0.2658	1	31	1786	MYC,PDE4B,RAMP2,ETS1,SST,BDNF,SLC52A3,LHX2,PIK3R1,ABCC8,SCN8A,KCNMA1,PCSK1N,USP1,WNK3,FOXP2,FOS,NTRK2,CAPN3,SOCS3,YBX3,SLC1A2,GSK3B,OPRM1,SLC8A3,TMEM120A,CSF1,EGR1,CD36,MAPK8,CDH8
GO: Biological Process	GO:0010942	positive regulation of cell death	0.001403	0.02985	0.2693	1	18	826	MYC,SOX4,TNFSF10,ZC3H8,STK17B,DAPK1,PTPRF,KCNMA1,FOS,DUSP6,NR4A3,GSK3B,EGR1,CD36,ST8SIA2,PAK3,MAPK8,PRNP
GO: Biological Process	GO:0021934	hindbrain tangential cell migration	0.00141	0.02986	0.2693	1	2	6	PLXNA2,PRICKLE1
GO: Biological Process	GO:0007528	neuromuscular junction development	0.001449	0.03054	0.2754	1	5	84	ETV5,CACNB2,NTRK2,SORBS1,GSK3B
GO: Biological Process	GO:0007517	muscle organ development	0.001456	0.03055	0.2756	1	14	564	MYC,MESP1,BDNF,SCN8A,COL6A2,MYOT,FOXP2,FOS,CAPN3,YBX3,TAF3,EGR1,EGR2,RBFOX1
GO: Biological Process	GO:0030029	actin filament-based process	0.001509	0.03149	0.284	1	20	971	PDE4B,WASF3,KCNE4,PIK3R1,HS3ST1,FCHSD1,CUL3,CACNB2,MYOT,DSC2,NEBL,CAPN3,SORBS1,CRK,HMCN1,AVIL,PAK3,PRKG1,PACSIN2,CXADR
GO: Biological Process	GO:0050770	regulation of axonogenesis	0.001514	0.03149	0.284	1	8	219	BDNF,NTN1,PLXNA2,NTRK2,LRRC4C,UST,GSK3B,PAK3
GO: Biological Process	GO:0007423	sensory organ development	0.001554	0.03218	0.2902	1	23	1190	MYC,SOX4,INSM1,WLS,BDNF,SPRED3,LHX2,SULF1,KCNMA1,NTN1,HES1,PLXNA2,CACNB2,RPGRIP1L,FOXP2,PRICKLE1,NTRK2,SOCS3,NR4A3,EGR1,BARHL2,CDH6,CDH11
GO: Biological Process	GO:0007218	neuropeptide signaling pathway	0.001566	0.03228	0.2912	1	6	126	NPVF,SORCS1,PCSK1N,OPRM1,SORCS3,SORL1
GO: Biological Process	GO:1902895	positive regulation of miRNA transcription	0.001588	0.03259	0.2939	1	4	51	MYC,ETS1,FOS,EGR1
GO: Biological Process	GO:0044089	positive regulation of cellular component biogenesis	0.001633	0.03324	0.2998	1	14	571	BDNF,ASAP1,PIK3R1,FCHSD1,NTRK2,FERMT1,ICE1,GSK3B,LGALS3,CD36,AVIL,ST8SIA2,MAPK8,PLK4
GO: Biological Process	GO:0021794	thalamus development	0.001634	0.03324	0.2998	1	3	24	NCAM1,LHX2,HES1
GO: Biological Process	GO:0009887	animal organ morphogenesis	0.001666	0.03339	0.3012	1	30	1729	MYC,SOX4,INSM1,ETV5,MESP1,WLS,BDNF,PGR,SULF1,LBH,NTN1,HES1,FHL2,PLXNA2,CUL3,CACNB2,RPGRIP1L,FOXP2,PRICKLE1,NTRK2,SOCS3,NR4A3,SLC40A1,GSK3B,CSF1,EGR1,VANGL1,TLE1,FURIN,CDH6
GO: Biological Process	GO:0010001	glial cell differentiation	0.001675	0.03339	0.3012	1	11	388	SOX4,EED,WASF3,HES1,CACNB2,GPR17,NTRK2,SLC8A3,EGR1,EGR2,DUSP10
GO: Biological Process	GO:0032409	regulation of transporter activity	0.001675	0.03339	0.3012	1	11	388	PDE4B,DAPK1,PTPN3,KCNE4,ABCC8,ARC,WNK3,CACNB2,RASGRF1,OPRM1,PRNP
GO: Biological Process	GO:0060041	retina development in camera-type eye	0.001683	0.03339	0.3012	1	12	448	INSM1,LHX2,HES1,CACNB2,RPGRIP1L,PRICKLE1,NTRK2,SOCS3,EGR1,BARHL2,CDH6,CDH11
GO: Biological Process	GO:0031334	positive regulation of protein-containing complex assembly	0.001697	0.03339	0.3012	1	8	223	ASAP1,FCHSD1,FERMT1,ICE1,GSK3B,LGALS3,CD36,MAPK8
GO: Biological Process	GO:0048660	regulation of smooth muscle cell proliferation	0.001697	0.03339	0.3012	1	8	223	MYC,SULF1,PIK3R1,NR4A3,GSK3B,EGR1,PRKG1,TRIB1
GO: Biological Process	GO:1903076	regulation of protein localization to plasma membrane	0.001697	0.03339	0.3012	1	6	128	PIK3R1,WNK3,DPP6,SORBS1,LGALS3,PRNP
GO: Biological Process	GO:0007519	skeletal muscle tissue development	0.001699	0.03339	0.3012	1	10	331	MYC,MESP1,MYOT,FOXP2,FOS,CAPN3,YBX3,EGR1,EGR2,RBFOX1
GO: Biological Process	GO:0001763	morphogenesis of a branching structure	0.001713	0.03353	0.3024	1	9	276	MYC,ETV5,PGR,SARS1,SULF1,NTN1,TARS1,SOCS3,CSF1
GO: Biological Process	GO:0043523	regulation of neuron apoptotic process	0.001776	0.03442	0.3104	1	10	333	BDNF,PTPRF,KCNMA1,NTRK2,NR4A3,GSK3B,EGR1,PAK3,MAPK8,PRNP
GO: Biological Process	GO:0035904	aorta development	0.001781	0.03442	0.3104	1	5	88	SOX4,NTN1,HES1,PRICKLE1,EGR2
GO: Biological Process	GO:0061180	mammary gland epithelium development	0.001781	0.03442	0.3104	1	5	88	ETV5,PGR,LBH,NTN1,CSF1
GO: Biological Process	GO:0042981	regulation of apoptotic process	0.00185	0.03549	0.3201	1	32	1899	MYC,SOX4,RAMP2,TNFSF10,ZC3H8,STK17B,ETS1,DAPK1,BDNF,PGR,CAPN13,PTPRF,PIK3R1,KCNMA1,FHL2,WNK3,TNIP2,NTRK2,DUSP6,CAPN3,SOCS3,NR4A3,YBX3,SLC40A1,GSK3B,LGALS3,HIPK3,EGR1,TLE1,PAK3,MAPK8,PRNP
GO: Biological Process	GO:0021537	telencephalon development	0.001852	0.03549	0.3201	1	11	393	LHX2,NTN1,HES1,RPGRIP1L,FOXP2,NTRK2,NR4A3,SLC1A2,GSK3B,CRK,SLC8A3
GO: Biological Process	GO:0031400	negative regulation of protein modification process	0.001881	0.03589	0.3237	1	15	645	SOX4,INSM1,JARID2,TRIB2,DUSP6,CAPN3,SOCS3,GSK3B,LGALS3,HIPK3,SLC8A3,DUSP10,TRIB1,PRNP,SORL1
GO: Biological Process	GO:0006813	potassium ion transport	0.00189	0.03592	0.324	1	9	280	KCNE4,ABCC8,KCNJ16,KCNMA1,KCNN1,KCNS3,WNK3,DPP6,PRNP
GO: Biological Process	GO:0001654	eye development	0.001921	0.03637	0.328	1	18	850	SOX4,INSM1,BDNF,SPRED3,LHX2,NTN1,HES1,PLXNA2,CACNB2,RPGRIP1L,FOXP2,PRICKLE1,NTRK2,SOCS3,EGR1,BARHL2,CDH6,CDH11
GO: Biological Process	GO:0035677	posterior lateral line neuromast hair cell development	0.001961	0.03673	0.3313	1	2	7	INSM1,SOCS3
GO: Biological Process	GO:0086042	cardiac muscle cell-cardiac muscle cell adhesion	0.001961	0.03673	0.3313	1	2	7	DSC2,CXADR
GO: Biological Process	GO:0010996	response to auditory stimulus	0.001964	0.03673	0.3313	1	4	54	BDNF,KCNMA1,FOXP2,NTRK2
GO: Biological Process	GO:0150063	visual system development	0.001996	0.03718	0.3353	1	18	853	SOX4,INSM1,BDNF,SPRED3,LHX2,NTN1,HES1,PLXNA2,CACNB2,RPGRIP1L,FOXP2,PRICKLE1,NTRK2,SOCS3,EGR1,BARHL2,CDH6,CDH11
GO: Biological Process	GO:0072657	protein localization to membrane	0.00203	0.03766	0.3396	1	16	717	RAMP2,ETV5,RTP4,GPR158,PIK3R1,WNK3,DPP6,CACNB2,NPTX2,CAPN3,SORBS1,GSK3B,CRK,LGALS3,MAPK8,PRNP
GO: Biological Process	GO:0050849	negative regulation of calcium-mediated signaling	0.002069	0.03808	0.3435	1	3	26	FHL2,GSK3B,PRNP
GO: Biological Process	GO:1903224	regulation of endodermal cell differentiation	0.002069	0.03808	0.3435	1	3	26	MESP1,DUSP4,DUSP6
GO: Biological Process	GO:0008016	regulation of heart contraction	0.00208	0.03813	0.3439	1	9	284	PDE4B,ADRA1D,KCNE4,PIK3R1,CACNB2,DSC2,EDN2,SLC8A3,CXADR
GO: Biological Process	GO:0044087	regulation of cellular component biogenesis	0.002139	0.03892	0.351	1	22	1146	TBC1D5,INSM1,TBC1D2,NCAM1,BDNF,ASAP1,PIK3R1,NTN1,HES1,FCHSD1,NTRK2,FERMT1,ICE1,GSK3B,LGALS3,CD36,AVIL,ST8SIA2,PAK3,MAPK8,PLK4,SORL1
GO: Biological Process	GO:0051963	regulation of synapse assembly	0.00214	0.03892	0.351	1	6	134	BDNF,PIK3R1,NTN1,NTRK2,GSK3B,ST8SIA2
GO: Biological Process	GO:0007568	aging	0.002166	0.03924	0.3539	1	11	401	NCAM1,BDNF,ADRA1D,PIK3R1,KCNMA1,FOS,NTRK2,SOCS3,SLC1A2,GSK3B,FURIN
GO: Biological Process	GO:0001714	endodermal cell fate specification	0.002311	0.04154	0.3747	1	3	27	MESP1,DUSP4,DUSP6
GO: Biological Process	GO:0045986	negative regulation of smooth muscle contraction	0.002311	0.04154	0.3747	1	3	27	PGR,KCNMA1,PRKG1
GO: Biological Process	GO:0051130	positive regulation of cellular component organization	0.002321	0.04156	0.3749	1	24	1303	TNFSF10,TBC1D5,WASF3,BDNF,ASAP1,PTPRF,PIK3R1,ABCC8,NTN1,STK24,PLXNA2,FCHSD1,CUL3,NTRK2,FERMT1,ICE1,GSK3B,LGALS3,CD36,AVIL,ST8SIA2,PAK3,MAPK8,PLK4
GO: Biological Process	GO:0006470	protein dephosphorylation	0.002339	0.04157	0.375	1	9	289	PTPN3,PTPRF,DUSP2,DUSP4,DUSP6,GSK3B,LGALS3,PPP6C,DUSP10
GO: Biological Process	GO:0009266	response to temperature stimulus	0.002339	0.04157	0.375	1	9	289	PDE4B,SST,SLC52A3,PCSK1N,FOS,SOCS3,GSK3B,MAPK8,CDH8
GO: Biological Process	GO:0014015	positive regulation of gliogenesis	0.00238	0.04172	0.3763	1	5	94	MYC,ETV5,NTN1,HES1,EGR2
GO: Biological Process	GO:0002066	columnar/cuboidal epithelial cell development	0.00238	0.04172	0.3763	1	5	94	INSM1,CDKAL1,PGR,KCNMA1,GSK3B
GO: Biological Process	GO:0007622	rhythmic behavior	0.00238	0.04172	0.3763	1	5	94	PITPNC1,NPVF,KCNMA1,EGR1,EGR2
GO: Biological Process	GO:1990778	protein localization to cell periphery	0.002384	0.04172	0.3763	1	11	406	RAMP2,GPR158,PIK3R1,WNK3,DPP6,CACNB2,NPTX2,SORBS1,GSK3B,LGALS3,PRNP
GO: Biological Process	GO:2001257	regulation of cation channel activity	0.002414	0.04193	0.3782	1	8	236	PDE4B,DAPK1,KCNE4,ABCC8,ARC,CACNB2,RASGRF1,OPRM1
GO: Biological Process	GO:0048659	smooth muscle cell proliferation	0.002414	0.04193	0.3782	1	8	236	MYC,SULF1,PIK3R1,NR4A3,GSK3B,EGR1,PRKG1,TRIB1
GO: Biological Process	GO:0002027	regulation of heart rate	0.00248	0.04292	0.3871	1	6	138	ADRA1D,KCNE4,PIK3R1,CACNB2,DSC2,EDN2
GO: Biological Process	GO:0071869	response to catecholamine	0.002571	0.04417	0.3983	1	6	139	PDE4B,BDNF,NR4A3,GSK3B,OPRM1,EGR1
GO: Biological Process	GO:0071867	response to monoamine	0.002571	0.04417	0.3983	1	6	139	PDE4B,BDNF,NR4A3,GSK3B,OPRM1,EGR1
GO: Biological Process	GO:0042796	snRNA transcription by RNA polymerase III	0.002598	0.04446	0.401	1	2	8	ZC3H8,ICE1
GO: Biological Process	GO:0051098	regulation of binding	0.002632	0.04486	0.4046	1	12	473	MYC,RAMP2,BDNF,LHX2,PTPRF,PLCL2,HES1,GSK3B,CRK,HIPK3,MAPK8,SORL1
GO: Biological Process	GO:0007507	heart development	0.00264	0.04486	0.4046	1	21	1092	SOX4,RAMP2,NCAM1,MESP1,JARID2,NTN1,HES1,FHL2,HS3ST1,STK24,CUL3,CACNB2,RPGRIP1L,DSC2,NEBL,PRICKLE1,DUSP6,GSK3B,DAW1,FURIN,CXADR
GO: Biological Process	GO:0060538	skeletal muscle organ development	0.002656	0.0449	0.4049	1	10	352	MYC,MESP1,MYOT,FOXP2,FOS,CAPN3,YBX3,EGR1,EGR2,RBFOX1
GO: Biological Process	GO:0043066	negative regulation of apoptotic process	0.00267	0.0449	0.4049	1	22	1167	MYC,RAMP2,DAPK1,BDNF,PGR,CAPN13,PIK3R1,FHL2,WNK3,TNIP2,NTRK2,CAPN3,SOCS3,NR4A3,YBX3,SLC40A1,GSK3B,LGALS3,HIPK3,TLE1,MAPK8,PRNP
GO: Biological Process	GO:0043067	regulation of programmed cell death	0.002672	0.0449	0.4049	1	32	1944	MYC,SOX4,RAMP2,TNFSF10,ZC3H8,STK17B,ETS1,DAPK1,BDNF,PGR,CAPN13,PTPRF,PIK3R1,KCNMA1,FHL2,WNK3,TNIP2,NTRK2,DUSP6,CAPN3,SOCS3,NR4A3,YBX3,SLC40A1,GSK3B,LGALS3,HIPK3,EGR1,TLE1,PAK3,MAPK8,PRNP
GO: Biological Process	GO:1904646	cellular response to amyloid-beta	0.002721	0.04555	0.4108	1	4	59	GSK3B,CD36,MAPK8,PRNP
GO: Biological Process	GO:0051668	localization within membrane	0.002766	0.04615	0.4163	1	17	809	RAMP2,ETV5,RTP4,GPR158,PIK3R1,WNK3,DPP6,CACNB2,NPTX2,CAPN3,SORBS1,GSK3B,CRK,LGALS3,MAPK8,PRNP,SORL1
GO: Biological Process	GO:1905475	regulation of protein localization to membrane	0.002816	0.04673	0.4215	1	8	242	PIK3R1,WNK3,DPP6,SORBS1,GSK3B,LGALS3,MAPK8,PRNP
GO: Biological Process	GO:0021761	limbic system development	0.002821	0.04673	0.4215	1	7	190	MYC,ETS1,ETV5,NR4A3,GSK3B,CRK,RBFOX1
GO: Biological Process	GO:1900120	regulation of receptor binding	0.002845	0.04696	0.4236	1	3	29	BDNF,PTPRF,PLCL2
GO: Biological Process	GO:0007623	circadian rhythm	0.002871	0.04721	0.4258	1	9	298	PITPNC1,NPVF,BDNF,KCNMA1,NPTX2,NTRK2,GSK3B,EGR1,MAPK8
GO: Biological Process	GO:0007416	synapse assembly	0.002888	0.04724	0.4261	1	8	243	BDNF,NRXN3,PIK3R1,NTN1,NTRK2,GSK3B,ST8SIA2,NPAS4
GO: Biological Process	GO:2000630	positive regulation of miRNA metabolic process	0.002893	0.04724	0.4261	1	4	60	MYC,ETS1,FOS,EGR1
GO: Biological Process	GO:0031100	animal organ regeneration	0.002904	0.04727	0.4263	1	7	191	MYC,NCAM1,CDKAL1,PTPN3,SOCS3,NR4A3,YBX3
GO: Biological Process	GO:0042490	mechanoreceptor differentiation	0.002961	0.04783	0.4314	1	6	143	INSM1,BDNF,KCNMA1,HES1,NTRK2,SOCS3
GO: Biological Process	GO:0006939	smooth muscle contraction	0.002961	0.04783	0.4314	1	6	143	PDE4B,PGR,SULF1,KCNMA1,EDN2,PRKG1
GO: Biological Process	GO:0001704	formation of primary germ layer	0.00299	0.04783	0.4314	1	7	192	ETV5,MESP1,WLS,DUSP2,DUSP4,DUSP6,NR4A3
GO: Biological Process	GO:0003143	embryonic heart tube morphogenesis	0.00299	0.04783	0.4314	1	7	192	MESP1,NTN1,HES1,CACNB2,PRICKLE1,GSK3B,FURIN
GO: Biological Process	GO:0051336	regulation of hydrolase activity	0.00299	0.04783	0.4314	1	22	1178	MYC,TNFSF10,TBC1D5,TBC1D2,DAPK1,TBC1D9,ASAP1,ASAP2,PCSK1N,PLXNA2,RASA2,RASGRF1,NTRK2,GSK3B,CRK,LGALS3,FURIN,SERPINB1,PRKG1,MAPK8,PRNP,SORL1
GO: Biological Process	GO:0021854	hypothalamus development	0.003072	0.04873	0.4395	1	4	61	MYC,ETS1,ETV5,RBFOX1
GO: Biological Process	GO:0002065	columnar/cuboidal epithelial cell differentiation	0.003077	0.04873	0.4395	1	7	193	SOX4,INSM1,CDKAL1,PGR,KCNMA1,HES1,GSK3B
GO: Biological Process	GO:0051248	negative regulation of protein metabolic process	0.003079	0.04873	0.4395	1	24	1332	SOX4,INSM1,DAPK1,JARID2,PTPN3,IL1R2,PIK3R1,PCSK1N,TRIB2,NTRK2,DUSP6,CAPN3,SOCS3,YBX3,GSK3B,LGALS3,HIPK3,SLC8A3,FURIN,SERPINB1,DUSP10,TRIB1,PRNP,SORL1

### Sheet: SupplementaryTable12
Omics_DataType	GeneSymbol	GENCODE_ID	Chromosome	Gene_Start_GRCh37	Gene_End_GRCh37	log2FC	P.Value	adj.P.Val	ChIP_Peak_Start	ChIP_Peak_End	ChIP_PeakWidth	ChIP_DistanceToTSS_GRCh37	ChIP_Peak_Annotation_GRCh37	pcHi-C_ChIP-seq_VEL_Start	pcHi-C_ChIP-seq_VEL_End	pcHi-C_ChIP-seq_VEL_Width	DNA_Methylation_CpG_Site	DNA_Methylation_MeanDifference (positive = hypermethylated in opioid subjects, negative = hypomethylated in opioid subjects)	GWAS_SNPs	GWAS_SNP_Position_GRCh37	Reference	DOI	PMID	NumControls	NumCases	Cell_Sorted
ChIP-seq_dlPFC_NeuN+	ABCC8	ENSG00000006071	11	17414432	17498449	-0.237961	8.31e-10	8.31e-10	17478492	17480412	1921	18037	Intron (uc001mnc.3/6833, intron 6 of 38)	NA	NA	NA	NA	NA	NA	NA	Corradin et al., 2022	10.1038/s41380-022-01477-y	35301427	51	51	NeuN+
ChIP-seq_dlPFC_NeuN+	ADRA1D	ENSG00000171873	20	4201329	4229721	-0.283803	7.55e-09	7.55e-09	4355027	4357723	2697	-125368	Distal Intergenic	NA	NA	NA	NA	NA	NA	NA	Corradin et al., 2022	10.1038/s41380-022-01477-y	35301427	51	51	NeuN+
RNA-seq_dlPFC	ARC	ENSG00000198576	8	143692410	143695840	-1.7	2.4e-06	2.4e-06	NA	NA	NA	NA	NA	NA	NA	NA	NA	NA	NA	NA	Corradin et al., 2022	10.1038/s41380-022-01477-y	35301427	27	24	N/A
RNA-seq_dlPFC	ARL4D	ENSG00000175906	17	41476327	41478505	-0.507249	4.8506e-07	0.0121012	NA	NA	NA	NA	NA	NA	NA	NA	NA	NA	NA	NA	Seney et al., 2021	10.1016/j.biopsych.2021.06.007	34380600	20	20	N/A
RNA-seq_dlPFC	ARL4D	ENSG00000175906	17	41476327	41478505	-0.8059	2.08e-05	0.030969	NA	NA	NA	NA	NA	NA	NA	NA	NA	NA	NA	NA	Mendez et al., 2021	10.1038/s41380-021-01259-y	34385598	14	27	N/A
ChIP-seq_pcHi-C_VELs_dlPFC_NeuN+	ASTN2	ENSG00000148219	9	119187504	120177348	NA	6.68498e-12	6.68498e-12	NA	NA	NA	NA	NA	119491639	120255300	763662	NA	NA	NA	NA	Corradin et al., 2022	10.1038/s41380-022-01477-y	35301427	51	51	NeuN+
RNA-seq_dlPFC	BDNF	ENSG00000176697	11	27676440	27743605	-0.588165	4.27271e-05	0.0230703	NA	NA	NA	NA	NA	NA	NA	NA	NA	NA	NA	NA	Seney et al., 2021	10.1016/j.biopsych.2021.06.007	34380600	20	20	N/A
ChIP-seq_dlPFC_NeuN+	CACNB2	ENSG00000165995	10	18429606	18830798	-0.29368	8.68e-10	8.68e-10	18452381	18454651	2271	22775	Intron (uc001ipr.2/783, intron 2 of 13)	NA	NA	NA	NA	NA	NA	NA	Corradin et al., 2022	10.1038/s41380-022-01477-y	35301427	51	51	NeuN+
ChIP-seq_dlPFC_NeuN+	CREB5	ENSG00000146592	7	28338940	28865511	-0.265076	6.39e-09	6.39e-09	28847758	28849344	1587	148685	Exon (uc003szo.3/9586, exon 8 of 10)	NA	NA	NA	NA	NA	NA	NA	Corradin et al., 2022	10.1038/s41380-022-01477-y	35301427	51	51	NeuN+
ChIP-seq_dlPFC_NeuN+	CSF1	ENSG00000184371	1	110452864	110473614	-0.226723	7.21e-09	7.21e-09	110406493	110409147	2655	-44086	Distal Intergenic	NA	NA	NA	NA	NA	NA	NA	Corradin et al., 2022	10.1038/s41380-022-01477-y	35301427	51	51	NeuN+
RNA-seq_dlPFC	DUSP2	ENSG00000158050	2	96808905	96811179	-0.59096	3.99e-05	0.034036	NA	NA	NA	NA	NA	NA	NA	NA	NA	NA	NA	NA	Mendez et al., 2021	10.1038/s41380-021-01259-y	34385598	14	27	N/A
ChIP-seq_pcHi-C_VELs_dlPFC_NeuN+	DUSP4	ENSG00000120875	8	29190581	29208185	NA	7.03882e-08	7.03882e-08	NA	NA	NA	NA	NA	28706725	30629452	1922728	NA	NA	NA	NA	Corradin et al., 2022	10.1038/s41380-022-01477-y	35301427	51	51	NeuN+
ChIP-seq_dlPFC_NeuN+	DUSP4	ENSG00000120875	8	29190581	29208185	-0.336357	7.52e-09	7.52e-09	29208527	29210889	2363	-260	Promoter	NA	NA	NA	NA	NA	NA	NA	Corradin et al., 2022	10.1038/s41380-022-01477-y	35301427	51	51	NeuN+
RNA-seq_dlPFC	DUSP4	ENSG00000120875	8	29190581	29208201	-1.6	2.4e-06	2.4e-06	NA	NA	NA	NA	NA	NA	NA	NA	NA	NA	NA	NA	Corradin et al., 2022	10.1038/s41380-022-01477-y	35301427	27	24	N/A
ChIP-seq_dlPFC_NeuN+	DUSP6	ENSG00000139318	12	89741009	89747048	-0.379253	8.77e-09	8.77e-09	89776960	89780654	3695	-30664	Distal Intergenic	NA	NA	NA	NA	NA	NA	NA	Corradin et al., 2022	10.1038/s41380-022-01477-y	35301427	51	51	NeuN+
ChIP-seq_dlPFC_NeuN+	DUSP6	ENSG00000139318	12	89741009	89747048	-0.299936	3.11e-08	3.11e-08	89764246	89765432	1187	-17950	Distal Intergenic	NA	NA	NA	NA	NA	NA	NA	Corradin et al., 2022	10.1038/s41380-022-01477-y	35301427	51	51	NeuN+
ChIP-seq_dlPFC_NeuN+	DUSP6	ENSG00000139318	12	89741009	89747048	-0.272455	1.34e-08	1.34e-08	89773943	89774614	672	-27647	Distal Intergenic	NA	NA	NA	NA	NA	NA	NA	Corradin et al., 2022	10.1038/s41380-022-01477-y	35301427	51	51	NeuN+
ChIP-seq_dlPFC_NeuN+	DUSP6	ENSG00000139318	12	89741009	89747048	-0.236103	5.28e-08	5.28e-08	89766239	89767769	1531	-19943	Distal Intergenic	NA	NA	NA	NA	NA	NA	NA	Corradin et al., 2022	10.1038/s41380-022-01477-y	35301427	51	51	NeuN+
RNA-seq_dlPFC	DUSP6	ENSG00000139318	12	89741012	89746278	-1.3	2.4e-06	2.4e-06	NA	NA	NA	NA	NA	NA	NA	NA	NA	NA	NA	NA	Corradin et al., 2022	10.1038/s41380-022-01477-y	35301427	27	24	N/A
RNA-seq_dlPFC	EGR1	ENSG00000120738	5	137801179	137805004	-1.1104	6.8e-05	0.045157	NA	NA	NA	NA	NA	NA	NA	NA	NA	NA	NA	NA	Mendez et al., 2021	10.1038/s41380-021-01259-y	34385598	14	27	N/A
RNA-seq_dlPFC	EGR2	ENSG00000122877	10	64571756	64578927	-2.2	2.4e-06	2.4e-06	NA	NA	NA	NA	NA	NA	NA	NA	NA	NA	NA	NA	Corradin et al., 2022	10.1038/s41380-022-01477-y	35301427	27	24	N/A
ChIP-seq_dlPFC_NeuN+	EGR4	ENSG00000135625	2	73518058	73520833	-0.213939	4.33e-08	4.33e-08	73523974	73525049	1076	-3145	Distal Intergenic	NA	NA	NA	NA	NA	NA	NA	Corradin et al., 2022	10.1038/s41380-022-01477-y	35301427	51	51	NeuN+
ChIP-seq_dlPFC_NeuN+	ETS1	ENSG00000134954	11	128328656	128457453	-0.459322	1.38e-11	1.38e-11	128422559	128422997	439	34456	Intron (uc001qej.2/2113, intron 3 of 9)	NA	NA	NA	NA	NA	NA	NA	Corradin et al., 2022	10.1038/s41380-022-01477-y	35301427	51	51	NeuN+
ChIP-seq_dlPFC_NeuN+	ETS1	ENSG00000134954	11	128328656	128457453	-0.380191	1.83e-11	1.83e-11	128423304	128424561	1258	32892	Intron (uc001qej.2/2113, intron 3 of 9)	NA	NA	NA	NA	NA	NA	NA	Corradin et al., 2022	10.1038/s41380-022-01477-y	35301427	51	51	NeuN+
ChIP-seq_dlPFC_NeuN+	ETS1	ENSG00000134954	11	128328656	128457453	-0.306816	8.59e-10	8.59e-10	128420285	128420631	347	36822	Intron (uc001qej.2/2113, intron 3 of 9)	NA	NA	NA	NA	NA	NA	NA	Corradin et al., 2022	10.1038/s41380-022-01477-y	35301427	51	51	NeuN+
ChIP-seq_dlPFC_NeuN+	ETS1	ENSG00000134954	11	128328656	128457453	-0.215123	2.77e-08	2.77e-08	128321187	128324945	3759	132508	Distal Intergenic	NA	NA	NA	NA	NA	NA	NA	Corradin et al., 2022	10.1038/s41380-022-01477-y	35301427	51	51	NeuN+
ChIP-seq_dlPFC_NeuN+	ETV5	ENSG00000244405	3	185764097	185828107	-0.303776	3.9e-11	3.9e-11	185827091	185828524	1434	-190	Promoter	NA	NA	NA	NA	NA	NA	NA	Corradin et al., 2022	10.1038/s41380-022-01477-y	35301427	51	51	NeuN+
RNA-seq_dlPFC	ETV5	ENSG00000244405	3	185764103	185826878	-1.3	2.4e-06	2.4e-06	NA	NA	NA	NA	NA	NA	NA	NA	NA	NA	NA	NA	Corradin et al., 2022	10.1038/s41380-022-01477-y	35301427	27	24	N/A
RNA-seq_dlPFC	FOS	ENSG00000170345	14	75745531	75748933	-1.9	2.4e-06	2.4e-06	NA	NA	NA	NA	NA	NA	NA	NA	NA	NA	NA	NA	Corradin et al., 2022	10.1038/s41380-022-01477-y	35301427	27	24	N/A
GWAS_MTAG	FOXP2	ENSG00000128573	7	113726382	114333827	NA	2.47e-10	2.47e-10	NA	NA	NA	NA	NA	NA	NA	NA	NA	NA	rs1989903	114137940	Deak et al., 2022	10.1038/s41380-022-01709-1	35879402	618377	20686	N/A
GWAS_MTAG	FURIN	ENSG00000140564	15	91411822	91426688	NA	2.3e-08	2.3e-08	NA	NA	NA	NA	NA	NA	NA	NA	NA	NA	rs17514846	91416550	Deak et al., 2022	10.1038/s41380-022-01709-1	35879402	618377	20686	N/A
GWAS	FURIN	ENSG00000140564	15	91411818	91426687	NA	2.78e-10	2.78e-10	NA	NA	NA	NA	NA	NA	NA	NA	NA	NA	rs4702	91426560	Kember et al., 2022	10.1038/s41593-022-01160-z	36171425	394471	31473	N/A
GWAS	FURIN	ENSG00000140564	15	91411818	91426687	NA	2.7e-08	2.7e-08	NA	NA	NA	NA	NA	NA	NA	NA	NA	NA	rs3759929	91410009	Kember et al., 2022	10.1038/s41593-022-01160-z	36171425	394471	31473	N/A
GWAS	FURIN	ENSG00000140564	15	91411818	91426687	NA	3.92e-09	3.92e-09	NA	NA	NA	NA	NA	NA	NA	NA	NA	NA	rs7168951	91406146	Kember et al., 2022	10.1038/s41593-022-01160-z	36171425	394471	31473	N/A
GWAS	FURIN	ENSG00000140564	15	91411822	91426688	NA	8.82e-07	8.82e-07	NA	NA	NA	NA	NA	NA	NA	NA	NA	NA	rs17514846	91416550	Gaddis et al., 2022	10.1038/s41598-022-21003-y	36207451	384629	23367	N/A
ChIP-seq_pcHi-C_VELs_dlPFC_NeuN+	GABBR2	ENSG00000136928	9	101050391	101471479	NA	1.516e-06	1.516e-06	NA	NA	NA	NA	NA	101043942	101442825	398884	NA	NA	NA	NA	Corradin et al., 2022	10.1038/s41380-022-01477-y	35301427	51	51	NeuN+
ChIP-seq_dlPFC_NeuN+	GABBR2	ENSG00000136928	9	101050391	101471479	-0.144364	4.69e-08	4.69e-08	101311781	101315233	3453	156246	Intron (uc004ays.3/9568, intron 2 of 18)	NA	NA	NA	NA	NA	NA	NA	Corradin et al., 2022	10.1038/s41380-022-01477-y	35301427	51	51	NeuN+
RNA-seq_dlPFC	GABRE	ENSG00000102287	X	151121596	151143152	1.05458	0.000477324	0.0423916	NA	NA	NA	NA	NA	NA	NA	NA	NA	NA	NA	NA	Seney et al., 2021	10.1016/j.biopsych.2021.06.007	34380600	20	20	N/A
ChIP-seq_dlPFC_NeuN+	GABRG3	ENSG00000182256	15	27216429	27778373	-0.259735	3.58e-08	3.58e-08	27732252	27733679	1428	515823	Intron (uc001zbg.2/2567, intron 6 of 9)	NA	NA	NA	NA	NA	NA	NA	Corradin et al., 2022	10.1038/s41380-022-01477-y	35301427	51	51	NeuN+
ChIP-seq_dlPFC_NeuN+	GRIK3	ENSG00000163873	1	37261128	37499730	-0.208891	4.18e-08	4.18e-08	37294463	37294717	255	205127	Intron (uc001caz.2/2899, intron 10 of 15)	NA	NA	NA	NA	NA	NA	NA	Corradin et al., 2022	10.1038/s41380-022-01477-y	35301427	51	51	NeuN+
ChIP-seq_dlPFC_NeuN+	GRIK3	ENSG00000163873	1	37261128	37499730	-0.188692	1.97e-08	1.97e-08	37295033	37295976	944	203868	Intron (uc001caz.2/2899, intron 10 of 15)	NA	NA	NA	NA	NA	NA	NA	Corradin et al., 2022	10.1038/s41380-022-01477-y	35301427	51	51	NeuN+
ChIP-seq_dlPFC_NeuN+	GSK3B	ENSG00000082701	3	119540170	119813264	-0.229902	5.94e-09	5.94e-09	119739403	119741997	2595	71267	Intron (uc003edn.3/2932, intron 1 of 11)	NA	NA	NA	NA	NA	NA	NA	Corradin et al., 2022	10.1038/s41380-022-01477-y	35301427	51	51	NeuN+
RNA-seq_dlPFC	HES1	ENSG00000114315	3	193853934	193856521	0.629735	2.07409e-05	0.0199455	NA	NA	NA	NA	NA	NA	NA	NA	NA	NA	NA	NA	Seney et al., 2021	10.1016/j.biopsych.2021.06.007	34380600	20	20	N/A
ChIP-seq_pcHi-C_VELs_dlPFC_NeuN+	KCNMA1	ENSG00000156113	10	78629359	79398353	NA	3.73852e-08	3.73852e-08	NA	NA	NA	NA	NA	78902900	79325630	422731	NA	NA	NA	NA	Corradin et al., 2022	10.1038/s41380-022-01477-y	35301427	51	51	NeuN+
ChIP-seq_dlPFC_NeuN+	KCNMA1	ENSG00000156113	10	78629359	79398353	-0.237658	5.41e-08	5.41e-08	79005035	79008166	3132	389411	Intron (uc001jxj.2/3778, intron 3 of 28)	NA	NA	NA	NA	NA	NA	NA	Corradin et al., 2022	10.1038/s41380-022-01477-y	35301427	51	51	NeuN+
ChIP-seq_dlPFC_NeuN+	KCNMA1	ENSG00000156113	10	78629359	79398353	-0.157008	6.64e-08	6.64e-08	79103613	79104185	573	293392	Intron (uc001jxj.2/3778, intron 2 of 28)	NA	NA	NA	NA	NA	NA	NA	Corradin et al., 2022	10.1038/s41380-022-01477-y	35301427	51	51	NeuN+
GWAS	KCNN1	ENSG00000105642	19	18062099	18110894	NA	2.59e-08	2.59e-08	NA	NA	NA	NA	NA	NA	NA	NA	NA	NA	rs112068658	18093588	Kember et al., 2022	10.1038/s41593-022-01160-z	36171425	394471	31473	N/A
RNA-seq_dlPFC	KIAA0040	ENSG00000235750	1	175126123	175162135	1.19801	0.000275171	0.0366568	NA	NA	NA	NA	NA	NA	NA	NA	NA	NA	NA	NA	Seney et al., 2021	10.1016/j.biopsych.2021.06.007	34380600	20	20	N/A
LC/MS-Proteomics_dlPFC	LGALS3	ENSG00000131981	14	55595970	55612148	1.91349	2.55e-05	0.0133859	NA	NA	NA	NA	NA	NA	NA	NA	NA	NA	NA	NA	Mendez et al., 2021	10.1038/s41380-021-01259-y	34385598	12	20	N/A
RNA-seq_dlPFC	MYC	ENSG00000136997	8	128747680	128753674	0.710758	0.000609062	0.046076	NA	NA	NA	NA	NA	NA	NA	NA	NA	NA	NA	NA	Seney et al., 2021	10.1016/j.biopsych.2021.06.007	34380600	20	20	N/A
GWAS_MTAG	NCAM1	ENSG00000149294	11	112831997	113149158	NA	9.63e-10	9.63e-10	NA	NA	NA	NA	NA	NA	NA	NA	NA	NA	rs1940701	112869404	Deak et al., 2022	10.1038/s41380-022-01709-1	35879402	618377	20686	N/A
GWAS	NCAM1	ENSG00000149294	11	112832142	113149158	NA	4.42e-08	4.42e-08	NA	NA	NA	NA	NA	NA	NA	NA	NA	NA	rs1940701	112869404	Kember et al., 2022	10.1038/s41593-022-01160-z	36171425	394471	31473	N/A
RNA-seq_dlPFC	NPAS4	ENSG00000174576	11	66188475	66194178	-2.47416	1.92e-06	0.0492	NA	NA	NA	NA	NA	NA	NA	NA	NA	NA	NA	NA	Sosnowski et al., 2022	10.1016/j.dadr.2022.100040	n/a	81	72	N/A
ChIP-seq_dlPFC_NeuN+	NPTX2	ENSG00000106236	7	98246609	98259180	-0.268905	4.8e-10	4.8e-10	98316415	98317840	1426	69818	Distal Intergenic	NA	NA	NA	NA	NA	NA	NA	Corradin et al., 2022	10.1038/s41380-022-01477-y	35301427	51	51	NeuN+
RNA-seq_dlPFC	NR4A3	ENSG00000119508	9	102584167	102629173	-1.6	2.4e-06	2.4e-06	NA	NA	NA	NA	NA	NA	NA	NA	NA	NA	NA	NA	Corradin et al., 2022	10.1038/s41380-022-01477-y	35301427	27	24	N/A
ChIP-seq_dlPFC_NeuN+	NRXN3	ENSG00000021645	14	78708734	80330762	-0.268786	9.72e-10	9.72e-10	78596732	78598992	2261	-37724	Distal Intergenic	NA	NA	NA	NA	NA	NA	NA	Corradin et al., 2022	10.1038/s41380-022-01477-y	35301427	51	51	NeuN+
DNA_methylation_dlPFC	NTN1	ENSG00000065320	17	8924827	9147317	NA	2.07e-06	0.405	NA	NA	NA	NA	NA	NA	NA	NA	cg24060527	0.293	NA	NA	Shu et al., 2021	10.1016/j.drugalcdep.2021.108658	33667780	81	72	N/A
ChIP-seq_dlPFC_NeuN+	NTRK2	ENSG00000148053	9	87283466	87638505	-0.259409	1.59e-08	1.59e-08	87533714	87534002	289	250248	Intron (uc004any.1/4915, intron 15 of 17)	NA	NA	NA	NA	NA	NA	NA	Corradin et al., 2022	10.1038/s41380-022-01477-y	35301427	51	51	NeuN+
ChIP-seq_dlPFC_NeuN+	NTRK2	ENSG00000148053	9	87283466	87638505	-0.218271	4.51e-08	4.51e-08	87530948	87533477	2530	247482	Intron (uc004any.1/4915, intron 15 of 17)	NA	NA	NA	NA	NA	NA	NA	Corradin et al., 2022	10.1038/s41380-022-01477-y	35301427	51	51	NeuN+
ChIP-seq_dlPFC_NeuN+	NTRK2	ENSG00000148053	9	87283466	87638505	-0.21763	2.44e-08	2.44e-08	87500656	87500938	283	217190	Intron (uc004any.1/4915, intron 15 of 17)	NA	NA	NA	NA	NA	NA	NA	Corradin et al., 2022	10.1038/s41380-022-01477-y	35301427	51	51	NeuN+
GWAS_MTAG	OPRM1	ENSG00000112038	6	154331631	154568001	NA	4.92e-09	4.92e-09	NA	NA	NA	NA	NA	NA	NA	NA	NA	NA	rs1799971	154360797	Deak et al., 2022	10.1038/s41380-022-01709-1	35879402	618377	20686	N/A
GWAS	OPRM1	ENSG00000112038	6	154331631	154568001	NA	4.56e-09	4.56e-09	NA	NA	NA	NA	NA	NA	NA	NA	NA	NA	rs3778151	154393680	Kember et al., 2022	10.1038/s41593-022-01160-z	36171425	394471	31473	N/A
GWAS	OPRM1	ENSG00000112038	6	154331631	154568001	NA	7.68e-13	7.68e-13	NA	NA	NA	NA	NA	NA	NA	NA	NA	NA	rs1799971	154360797	Kember et al., 2022	10.1038/s41593-022-01160-z	36171425	394471	31473	N/A
GWAS	OPRM1	ENSG00000112038	6	154331631	154568001	NA	2.02e-10	2.02e-10	NA	NA	NA	NA	NA	NA	NA	NA	NA	NA	rs1784006232	154380719	Kember et al., 2022	10.1038/s41593-022-01160-z	36171425	394471	31473	N/A
GWAS	OPRM1	ENSG00000112038	6	154331631	154568001	NA	2.76e-08	2.76e-08	NA	NA	NA	NA	NA	NA	NA	NA	NA	NA	rs17275521	154396472	Kember et al., 2022	10.1038/s41593-022-01160-z	36171425	394471	31473	N/A
GWAS	OPRM1	ENSG00000112038	6	154331631	154568001	NA	8.75e-11	8.75e-11	NA	NA	NA	NA	NA	NA	NA	NA	NA	NA	rs3778151	154393680	Kember et al., 2022	10.1038/s41593-022-01160-z	36171425	394471	31473	N/A
GWAS	OPRM1	ENSG00000112038	6	154331631	154568001	NA	2.56e-09	2.56e-09	NA	NA	NA	NA	NA	NA	NA	NA	NA	NA	rs9478500	154378223	Gaddis et al., 2022	10.1038/s41598-022-21003-y	36207451	384629	23367	N/A
GWAS	OPRM1	ENSG00000112038	6	154331631	154568001	NA	4.92e-09	4.92e-09	NA	NA	NA	NA	NA	NA	NA	NA	NA	NA	rs1799971	154360797	Zhou et al., 2020	10.1001/jamapsychiatry.2020.1206	32492095	72163	10544	N/A
GWAS_MTAG	PDE4B	ENSG00000184588	1	66258197	66840259	NA	2.68e-10	2.68e-10	NA	NA	NA	NA	NA	NA	NA	NA	NA	NA	rs7519259	66434743	Deak et al., 2022	10.1038/s41380-022-01709-1	35879402	618377	20686	N/A
ChIP-seq_dlPFC_NeuN+	PIK3R1	ENSG00000145675	5	67511548	67597649	-0.27348	1.06e-09	1.06e-09	67638217	67641718	3502	126633	Distal Intergenic	NA	NA	NA	NA	NA	NA	NA	Corradin et al., 2022	10.1038/s41380-022-01477-y	35301427	51	51	NeuN+
ChIP-seq_dlPFC_NeuN+	RASGRF1	ENSG00000058335	15	79252289	79383115	-0.170987	3.22e-08	3.22e-08	79342650	79345241	2592	37974	Intron (uc002bep.3/5923, intron 3 of 26)	NA	NA	NA	NA	NA	NA	NA	Corradin et al., 2022	10.1038/s41380-022-01477-y	35301427	51	51	NeuN+
ChIP-seq_dlPFC_NeuN+	RBFOX1	ENSG00000078328	16	6069095	7763340	-0.246788	1.48e-08	1.48e-08	6996398	6998934	2537	927266	Intron (uc002cyr.1/54715, intron 3 of 11)	NA	NA	NA	NA	NA	NA	NA	Corradin et al., 2022	10.1038/s41380-022-01477-y	35301427	51	51	NeuN+
ChIP-seq_dlPFC_NeuN+	RTP4	ENSG00000136514	3	187086120	187089864	-0.251829	7.11e-08	7.11e-08	187160828	187161431	604	74660	Distal Intergenic	NA	NA	NA	NA	NA	NA	NA	Corradin et al., 2022	10.1038/s41380-022-01477-y	35301427	51	51	NeuN+
ChIP-seq_dlPFC_NeuN+	SHC3	ENSG00000148082	9	91628060	91793682	-0.254157	2.24e-09	2.24e-09	91791797	91796596	4800	0	Promoter	NA	NA	NA	NA	NA	NA	NA	Corradin et al., 2022	10.1038/s41380-022-01477-y	35301427	51	51	NeuN+
ChIP-seq_dlPFC_NeuN+	SLC1A2	ENSG00000110436	11	35272753	35441610	-0.334558	4.6e-08	4.6e-08	35446892	35448457	1566	-5282	Distal Intergenic	NA	NA	NA	NA	NA	NA	NA	Corradin et al., 2022	10.1038/s41380-022-01477-y	35301427	51	51	NeuN+
ChIP-seq_dlPFC_NeuN+	SLC1A2	ENSG00000110436	11	35272753	35441610	-0.271074	5.53e-08	5.53e-08	35445233	35445552	320	-3623	Distal Intergenic	NA	NA	NA	NA	NA	NA	NA	Corradin et al., 2022	10.1038/s41380-022-01477-y	35301427	51	51	NeuN+
RNA-seq_dlPFC	SST	ENSG00000157005	3	187386694	187388187	-1.14989	6.37e-06	0.027125	NA	NA	NA	NA	NA	NA	NA	NA	NA	NA	NA	NA	Mendez et al., 2021	10.1038/s41380-021-01259-y	34385598	14	27	N/A
ChIP-seq_dlPFC_NeuN+	TBC1D2	ENSG00000095383	9	100961311	101017915	-0.214445	4.77e-09	4.77e-09	101091432	101092142	711	-73429	Intron (uc004ays.3/9568, intron 13 of 18)	NA	NA	NA	NA	NA	NA	NA	Corradin et al., 2022	10.1038/s41380-022-01477-y	35301427	51	51	NeuN+
ChIP-seq_dlPFC_NeuN+	TBC1D2	ENSG00000095383	9	100961311	101017915	-0.174068	2.85e-08	2.85e-08	101096357	101097607	1251	-78354	Intron (uc004ays.3/9568, intron 13 of 18)	NA	NA	NA	NA	NA	NA	NA	Corradin et al., 2022	10.1038/s41380-022-01477-y	35301427	51	51	NeuN+
ChIP-seq_dlPFC_NeuN+	TBC1D2	ENSG00000095383	9	100961311	101017915	-0.158944	1.17e-08	1.17e-08	101098758	101098955	198	-80755	Intron (uc004ays.3/9568, intron 13 of 18)	NA	NA	NA	NA	NA	NA	NA	Corradin et al., 2022	10.1038/s41380-022-01477-y	35301427	51	51	NeuN+
RNA-seq_dlPFC	TNFSF10	ENSG00000121858	3	172223298	172241297	-1.3108	0.000317802	0.0384663	NA	NA	NA	NA	NA	NA	NA	NA	NA	NA	NA	NA	Seney et al., 2021	10.1016/j.biopsych.2021.06.007	34380600	20	20	N/A
ChIP-seq_dlPFC_NeuN+	WLS	ENSG00000116729	1	68564142	68698803	-0.301266	1.99e-08	1.99e-08	68777905	68780176	2272	-79621	Distal Intergenic	NA	NA	NA	NA	NA	NA	NA	Corradin et al., 2022	10.1038/s41380-022-01477-y	35301427	51	51	NeuN+

### Sheet: SupplementaryTable13
Category	ID	Name	Source	p-value	q-value FDR B&H	q-value FDR B&Y	q-value Bonferroni	Hit Count in Query List	Hit Count in Genome	Hit in Query List
GO: Biological Process	GO:0098916	anterograde trans-synaptic signaling		2.207e-17	2.583e-14	2.214e-13	6.536e-14	23	1025	GABRE,GABRG3,CACNB2,NPTX2,NRXN3,RASGRF1,EGR1,EGR2,NTRK2,KCNMA1,KCNN1,ARC,ETV5,NCAM1,GRIK3,SST,GABBR2,SLC1A2,SHC3,BDNF,NPAS4,GSK3B,OPRM1
GO: Biological Process	GO:0007268	chemical synaptic transmission		2.207e-17	2.583e-14	2.214e-13	6.536e-14	23	1025	GABRE,GABRG3,CACNB2,NPTX2,NRXN3,RASGRF1,EGR1,EGR2,NTRK2,KCNMA1,KCNN1,ARC,ETV5,NCAM1,GRIK3,SST,GABBR2,SLC1A2,SHC3,BDNF,NPAS4,GSK3B,OPRM1
GO: Biological Process	GO:0099537	trans-synaptic signaling		2.617e-17	2.583e-14	2.214e-13	7.749e-14	23	1033	GABRE,GABRG3,CACNB2,NPTX2,NRXN3,RASGRF1,EGR1,EGR2,NTRK2,KCNMA1,KCNN1,ARC,ETV5,NCAM1,GRIK3,SST,GABBR2,SLC1A2,SHC3,BDNF,NPAS4,GSK3B,OPRM1
GO: Biological Process	GO:0099536	synaptic signaling		4.697e-17	3.477e-14	2.98e-13	1.391e-13	23	1061	GABRE,GABRG3,CACNB2,NPTX2,NRXN3,RASGRF1,EGR1,EGR2,NTRK2,KCNMA1,KCNN1,ARC,ETV5,NCAM1,GRIK3,SST,GABBR2,SLC1A2,SHC3,BDNF,NPAS4,GSK3B,OPRM1
GO: Biological Process	GO:0007611	learning or memory		1.841e-13	1.057e-10	9.059e-10	5.452e-10	14	378	NPTX2,NRXN3,FOXP2,RASGRF1,EGR1,EGR2,ABCC8,FOS,NTRK2,ARC,NCAM1,SHC3,BDNF,NPAS4
GO: Biological Process	GO:0050877	nervous system process		2.142e-13	1.057e-10	9.059e-10	6.342e-10	25	1943	MYC,GABRE,GABRG3,CACNB2,ADRA1D,NPTX2,NRXN3,FOXP2,RASGRF1,EGR1,EGR2,ABCC8,FOS,NTRK2,RBFOX1,KCNMA1,ARC,NCAM1,NR4A3,RTP4,SHC3,BDNF,NPAS4,GSK3B,OPRM1
GO: Biological Process	GO:0007610	behavior		6.832e-13	2.89e-10	2.477e-09	2.023e-09	19	1007	NPTX2,NRXN3,FOXP2,RASGRF1,EGR1,EGR2,ABCC8,FOS,NTRK2,KCNMA1,ARC,ETV5,NCAM1,NR4A3,SLC1A2,SHC3,BDNF,NPAS4,OPRM1
GO: Biological Process	GO:0050890	cognition		9.034e-13	3.344e-10	2.866e-09	2.675e-09	14	425	NPTX2,NRXN3,FOXP2,RASGRF1,EGR1,EGR2,ABCC8,FOS,NTRK2,ARC,NCAM1,SHC3,BDNF,NPAS4
GO: Biological Process	GO:0030900	forebrain development		1.781e-10	5.859e-08	5.021e-07	5.273e-07	14	632	MYC,FOXP2,NTRK2,RBFOX1,ETS1,ETV5,NCAM1,NR4A3,NTN1,HES1,WLS,SLC1A2,NPAS4,GSK3B
GO: Biological Process	GO:0014070	response to organic cyclic compound		3.408e-10	1.009e-07	8.649e-07	1.009e-06	20	1628	MYC,PDE4B,CSF1,FOXP2,EGR1,PIK3R1,FOS,NTRK2,DUSP6,ETS1,KCNMA1,NCAM1,NR4A3,HES1,SST,SLC1A2,BDNF,NPAS4,GSK3B,OPRM1
GO: Biological Process	GO:0051240	positive regulation of multicellular organismal process		1.153e-09	3.103e-07	2.66e-06	3.414e-06	21	1950	MYC,ADRA1D,PDE4B,CSF1,EGR1,EGR2,PIK3R1,ABCC8,FOS,NTRK2,FURIN,ETS1,ETV5,NCAM1,NR4A3,NTN1,HES1,BDNF,GSK3B,LGALS3,OPRM1
GO: Biological Process	GO:0048168	regulation of neuronal synaptic plasticity		1.684e-09	4.114e-07	3.526e-06	4.986e-06	7	88	NPTX2,RASGRF1,EGR1,EGR2,ARC,BDNF,GSK3B
GO: Biological Process	GO:0007612	learning		1.806e-09	4.114e-07	3.526e-06	5.348e-06	9	212	NPTX2,NRXN3,FOXP2,ABCC8,FOS,NTRK2,ARC,BDNF,NPAS4
GO: Biological Process	GO:0008284	positive regulation of cell population proliferation		2.07e-09	4.377e-07	3.751e-06	6.128e-06	17	1236	MYC,ADRA1D,CSF1,FOXP2,RASGRF1,EGR1,TNFSF10,EGR4,NTRK2,ETS1,ETV5,NCAM1,NR4A3,NTN1,HES1,GSK3B,LGALS3
GO: Biological Process	GO:0009410	response to xenobiotic stimulus		2.953e-09	5.83e-07	4.997e-06	8.745e-06	14	785	MYC,GABRE,GABRG3,PDE4B,EGR1,PIK3R1,ABCC8,FOS,DUSP6,NCAM1,SST,SLC1A2,BDNF,GSK3B
GO: Biological Process	GO:0050804	modulation of chemical synaptic transmission		9.642e-09	1.612e-06	1.381e-05	2.855e-05	13	715	CACNB2,NPTX2,NRXN3,RASGRF1,EGR1,EGR2,NTRK2,ARC,NCAM1,GRIK3,BDNF,NPAS4,GSK3B
GO: Biological Process	GO:0009725	response to hormone		9.729e-09	1.612e-06	1.381e-05	2.881e-05	17	1370	MYC,CSF1,RASGRF1,EGR1,EGR2,TNFSF10,PIK3R1,ABCC8,FOS,NTRK2,KCNMA1,NR4A3,HES1,SST,BDNF,NPAS4,GSK3B
GO: Biological Process	GO:0099177	regulation of trans-synaptic signaling		9.804e-09	1.612e-06	1.381e-05	2.903e-05	13	716	CACNB2,NPTX2,NRXN3,RASGRF1,EGR1,EGR2,NTRK2,ARC,NCAM1,GRIK3,BDNF,NPAS4,GSK3B
GO: Biological Process	GO:0033993	response to lipid		1.034e-08	1.612e-06	1.381e-05	3.063e-05	18	1567	MYC,PDE4B,CSF1,FOXP2,EGR1,PIK3R1,ABCC8,FOS,NTRK2,ETS1,KCNMA1,NR4A3,HES1,SST,BDNF,NPAS4,GSK3B,OPRM1
GO: Biological Process	GO:0010243	response to organonitrogen compound		1.789e-08	2.648e-06	2.269e-05	5.296e-05	18	1623	MYC,PDE4B,RASGRF1,EGR1,EGR2,TNFSF10,PIK3R1,ABCC8,FOS,NTRK2,NCAM1,NR4A3,HES1,SST,SLC1A2,BDNF,GSK3B,OPRM1
GO: Biological Process	GO:0009612	response to mechanical stimulus		2.613e-08	3.685e-06	3.158e-05	7.738e-05	10	390	MYC,CSF1,FOXP2,EGR1,FOS,NTRK2,ETS1,KCNMA1,BDNF,GSK3B
GO: Biological Process	GO:0007568	aging		3.396e-08	4.382e-06	3.755e-05	0.0001005	10	401	ADRA1D,PIK3R1,FOS,NTRK2,FURIN,KCNMA1,NCAM1,SLC1A2,BDNF,GSK3B
GO: Biological Process	GO:0071495	cellular response to endogenous stimulus		3.404e-08	4.382e-06	3.755e-05	0.0001008	19	1903	MYC,PDE4B,CSF1,RASGRF1,EGR1,PIK3R1,FOS,NTRK2,FURIN,DUSP4,DUSP6,NR4A3,HES1,SST,SLC1A2,BDNF,NPAS4,GSK3B,OPRM1
GO: Biological Process	GO:0051962	positive regulation of nervous system development		4.183e-08	5.16e-06	4.423e-05	0.0001238	10	410	MYC,EGR2,PIK3R1,NTRK2,ETV5,NTN1,HES1,BDNF,GSK3B,OPRM1
GO: Biological Process	GO:0042391	regulation of membrane potential		4.698e-08	5.564e-06	4.769e-05	0.0001391	11	536	MYC,GABRE,GABRG3,CACNB2,NTRK2,KCNMA1,GRIK3,BDNF,NPAS4,GSK3B,OPRM1
GO: Biological Process	GO:1901698	response to nitrogen compound		5.151e-08	5.866e-06	5.027e-05	0.0001525	18	1738	MYC,PDE4B,RASGRF1,EGR1,EGR2,TNFSF10,PIK3R1,ABCC8,FOS,NTRK2,NCAM1,NR4A3,HES1,SST,SLC1A2,BDNF,GSK3B,OPRM1
GO: Biological Process	GO:0007420	brain development		5.676e-08	6.218e-06	5.329e-05	0.0001681	16	1349	MYC,FOXP2,EGR2,NTRK2,RBFOX1,ETS1,ETV5,NCAM1,NR4A3,NTN1,HES1,WLS,SLC1A2,BDNF,NPAS4,GSK3B
GO: Biological Process	GO:0014009	glial cell proliferation		5.88e-08	6.218e-06	5.329e-05	0.0001741	6	86	MYC,CSF1,ABCC8,ETV5,NTN1,HES1
GO: Biological Process	GO:0007417	central nervous system development		6.58e-08	6.718e-06	5.758e-05	0.0001948	18	1766	MYC,FOXP2,EGR1,EGR2,NTRK2,RBFOX1,ETS1,ETV5,NCAM1,NR4A3,NTN1,HES1,WLS,SLC1A2,SHC3,BDNF,NPAS4,GSK3B
GO: Biological Process	GO:0060322	head development		1.153e-07	1.118e-05	9.581e-05	0.0003415	16	1420	MYC,FOXP2,EGR2,NTRK2,RBFOX1,ETS1,ETV5,NCAM1,NR4A3,NTN1,HES1,WLS,SLC1A2,BDNF,NPAS4,GSK3B
GO: Biological Process	GO:0040011	locomotion		1.17e-07	1.118e-05	9.581e-05	0.0003465	18	1834	MYC,PDE4B,NRXN3,CSF1,EGR1,EGR2,PIK3R1,ABCC8,FURIN,ETS1,ETV5,NCAM1,NR4A3,NTN1,SST,BDNF,GSK3B,LGALS3
GO: Biological Process	GO:0050769	positive regulation of neurogenesis		1.279e-07	1.183e-05	0.0001014	0.0003786	9	347	MYC,EGR2,NTRK2,ETV5,NTN1,HES1,BDNF,GSK3B,OPRM1
GO: Biological Process	GO:0007616	long-term memory		1.44e-07	1.292e-05	0.0001107	0.0004263	5	51	RASGRF1,EGR1,NTRK2,ARC,NPAS4
GO: Biological Process	GO:0021536	diencephalon development		1.514e-07	1.318e-05	0.000113	0.0004483	7	168	MYC,RBFOX1,ETS1,ETV5,NCAM1,HES1,WLS
GO: Biological Process	GO:0046903	secretion		1.901e-07	1.608e-05	0.0001379	0.000563	15	1278	MYC,CACNB2,NRXN3,ABCC8,NTRK2,FURIN,KCNMA1,NCAM1,NR4A3,WLS,BDNF,GSK3B,LGALS3,ARL4D,OPRM1
GO: Biological Process	GO:0060078	regulation of postsynaptic membrane potential		2.421e-07	1.992e-05	0.0001707	0.000717	7	180	GABRE,GABRG3,GRIK3,BDNF,NPAS4,GSK3B,OPRM1
GO: Biological Process	GO:0007613	memory		2.514e-07	2.012e-05	0.0001724	0.0007445	7	181	RASGRF1,EGR1,ABCC8,NTRK2,ARC,BDNF,NPAS4
GO: Biological Process	GO:0051960	regulation of nervous system development		3.024e-07	2.324e-05	0.0001992	0.0008954	11	645	MYC,EGR2,PIK3R1,ABCC8,NTRK2,ETV5,NTN1,HES1,BDNF,GSK3B,OPRM1
GO: Biological Process	GO:0042063	gliogenesis		3.061e-07	2.324e-05	0.0001992	0.0009062	10	508	MYC,CACNB2,CSF1,EGR1,EGR2,ABCC8,NTRK2,ETV5,NTN1,HES1
GO: Biological Process	GO:0060251	regulation of glial cell proliferation		3.293e-07	2.438e-05	0.0002089	0.000975	5	60	MYC,ABCC8,ETV5,NTN1,HES1
GO: Biological Process	GO:0044057	regulation of system process		3.627e-07	2.62e-05	0.0002245	0.001074	12	810	CACNB2,ADRA1D,NPTX2,PDE4B,EGR2,PIK3R1,ABCC8,KCNMA1,NCAM1,NR4A3,GSK3B,OPRM1
GO: Biological Process	GO:0043279	response to alkaloid		4.022e-07	2.835e-05	0.000243	0.001191	7	194	MYC,EGR1,NCAM1,HES1,SLC1A2,BDNF,OPRM1
GO: Biological Process	GO:0048167	regulation of synaptic plasticity		4.326e-07	2.979e-05	0.0002553	0.001281	9	401	NPTX2,RASGRF1,EGR1,EGR2,NTRK2,ARC,BDNF,NPAS4,GSK3B
GO: Biological Process	GO:0032868	response to insulin		4.798e-07	3.229e-05	0.0002768	0.001421	9	406	MYC,RASGRF1,EGR1,EGR2,TNFSF10,PIK3R1,ABCC8,FOS,GSK3B
GO: Biological Process	GO:0050767	regulation of neurogenesis		4.918e-07	3.236e-05	0.0002773	0.001456	10	535	MYC,EGR2,ABCC8,NTRK2,ETV5,NTN1,HES1,BDNF,GSK3B,OPRM1
GO: Biological Process	GO:0070848	response to growth factor		5.122e-07	3.297e-05	0.0002826	0.001517	13	1006	MYC,EGR1,EGR4,PIK3R1,FOS,NTRK2,FURIN,DUSP4,DUSP6,HES1,BDNF,GSK3B,OPRM1
GO: Biological Process	GO:0045597	positive regulation of cell differentiation		5.757e-07	3.627e-05	0.0003109	0.001705	14	1199	MYC,CSF1,EGR2,PIK3R1,FOS,NTRK2,ETS1,ETV5,NTN1,HES1,BDNF,GSK3B,LGALS3,OPRM1
GO: Biological Process	GO:0006811	ion transport		6.633e-07	4.092e-05	0.0003507	0.001964	17	1832	MYC,GABRE,GABRG3,CACNB2,PDE4B,RASGRF1,ABCC8,NTRK2,KCNMA1,KCNN1,ARC,HES1,GRIK3,SLC1A2,BDNF,LGALS3,OPRM1
GO: Biological Process	GO:0032870	cellular response to hormone stimulus		7.377e-07	4.458e-05	0.0003821	0.002184	12	866	MYC,CSF1,RASGRF1,EGR1,PIK3R1,FOS,NTRK2,NR4A3,SST,BDNF,NPAS4,GSK3B
GO: Biological Process	GO:0051932	synaptic transmission, GABAergic		8.845e-07	5.238e-05	0.0004489	0.002619	5	73	GABRE,GABRG3,GABBR2,BDNF,NPAS4
GO: Biological Process	GO:0010720	positive regulation of cell development		9.372e-07	5.428e-05	0.0004652	0.002775	9	440	MYC,EGR2,NTRK2,ETV5,NTN1,HES1,BDNF,GSK3B,OPRM1
GO: Biological Process	GO:0035295	tube development		9.541e-07	5.428e-05	0.0004652	0.002825	17	1880	MYC,CACNB2,NRXN3,CSF1,FOXP2,ABCC8,NTRK2,FURIN,ETS1,ETV5,NR4A3,NTN1,HES1,WLS,BDNF,GSK3B,LGALS3
GO: Biological Process	GO:0001101	response to acid chemical		9.715e-07	5.428e-05	0.0004652	0.002877	8	323	MYC,PIK3R1,NTRK2,SST,SLC1A2,BDNF,NPAS4,GSK3B
GO: Biological Process	GO:0071869	response to catecholamine		1.02e-06	5.489e-05	0.0004705	0.003019	6	139	PDE4B,EGR1,NR4A3,BDNF,GSK3B,OPRM1
GO: Biological Process	GO:0071867	response to monoamine		1.02e-06	5.489e-05	0.0004705	0.003019	6	139	PDE4B,EGR1,NR4A3,BDNF,GSK3B,OPRM1
GO: Biological Process	GO:0048545	response to steroid hormone		1.124e-06	5.945e-05	0.0005095	0.003329	10	586	EGR1,PIK3R1,FOS,NTRK2,KCNMA1,NR4A3,SST,BDNF,NPAS4,GSK3B
GO: Biological Process	GO:0007214	gamma-aminobutyric acid signaling pathway		1.166e-06	5.99e-05	0.0005134	0.003452	4	33	GABRE,GABRG3,GABBR2,BDNF
GO: Biological Process	GO:2000026	regulation of multicellular organismal development		1.173e-06	5.99e-05	0.0005134	0.003474	17	1908	MYC,CSF1,EGR2,PIK3R1,ABCC8,FOS,NTRK2,DUSP6,ETS1,ETV5,NCAM1,NTN1,HES1,BDNF,GSK3B,LGALS3,OPRM1
GO: Biological Process	GO:0050808	synapse organization		1.251e-06	6.258e-05	0.0005364	0.003706	10	593	CACNB2,NRXN3,PIK3R1,NTRK2,ARC,ETV5,NTN1,BDNF,NPAS4,GSK3B
GO: Biological Process	GO:0034762	regulation of transmembrane transport		1.268e-06	6.258e-05	0.0005364	0.003755	11	746	MYC,CACNB2,PDE4B,RASGRF1,PIK3R1,ABCC8,KCNMA1,ARC,NR4A3,SLC1A2,OPRM1
GO: Biological Process	GO:0032940	secretion by cell		1.359e-06	6.595e-05	0.0005652	0.004023	13	1097	CACNB2,NRXN3,ABCC8,NTRK2,FURIN,NCAM1,NR4A3,WLS,BDNF,GSK3B,LGALS3,ARL4D,OPRM1
GO: Biological Process	GO:0014013	regulation of gliogenesis		1.654e-06	7.773e-05	0.0006662	0.004897	6	151	MYC,EGR2,ABCC8,ETV5,NTN1,HES1
GO: Biological Process	GO:0060079	excitatory postsynaptic potential		1.654e-06	7.773e-05	0.0006662	0.004897	6	151	GABRE,GABRG3,BDNF,NPAS4,GSK3B,OPRM1
GO: Biological Process	GO:0007416	synapse assembly		1.819e-06	8.418e-05	0.0007215	0.005387	7	243	NRXN3,PIK3R1,NTRK2,NTN1,BDNF,NPAS4,GSK3B
GO: Biological Process	GO:0042220	response to cocaine		2.245e-06	0.0001023	0.0008766	0.006648	5	88	EGR1,NCAM1,SLC1A2,BDNF,OPRM1
GO: Biological Process	GO:0071417	cellular response to organonitrogen compound		2.367e-06	0.0001061	0.0009095	0.00701	12	968	MYC,PDE4B,RASGRF1,EGR1,PIK3R1,FOS,NTRK2,NR4A3,SLC1A2,BDNF,GSK3B,OPRM1
GO: Biological Process	GO:0099565	chemical synaptic transmission, postsynaptic		2.401e-06	0.0001061	0.0009095	0.00711	6	161	GABRE,GABRG3,BDNF,NPAS4,GSK3B,OPRM1
GO: Biological Process	GO:0009628	response to abiotic stimulus		2.517e-06	0.0001096	0.0009395	0.007454	16	1786	MYC,PDE4B,CSF1,FOXP2,EGR1,PIK3R1,ABCC8,FOS,NTRK2,ETS1,KCNMA1,SST,SLC1A2,BDNF,GSK3B,OPRM1
GO: Biological Process	GO:0140352	export from cell		2.832e-06	0.0001215	0.001042	0.008387	13	1172	CACNB2,NRXN3,ABCC8,NTRK2,FURIN,NCAM1,NR4A3,WLS,BDNF,GSK3B,LGALS3,ARL4D,OPRM1
GO: Biological Process	GO:0035914	skeletal muscle cell differentiation		2.952e-06	0.0001249	0.00107	0.00874	5	93	MYC,EGR1,EGR2,FOS,RBFOX1
GO: Biological Process	GO:0014015	positive regulation of gliogenesis		3.112e-06	0.0001298	0.001112	0.009214	5	94	MYC,EGR2,ETV5,NTN1,HES1
GO: Biological Process	GO:0048598	embryonic morphogenesis		3.199e-06	0.0001315	0.001127	0.009471	13	1185	MYC,CACNB2,EGR1,DUSP2,FURIN,DUSP4,DUSP6,ETV5,NR4A3,NTN1,HES1,WLS,GSK3B
GO: Biological Process	GO:0043434	response to peptide hormone		4.089e-06	0.0001659	0.001422	0.01211	10	677	MYC,RASGRF1,EGR1,EGR2,TNFSF10,PIK3R1,ABCC8,FOS,NR4A3,GSK3B
GO: Biological Process	GO:0048646	anatomical structure formation involved in morphogenesis		5.256e-06	0.0002077	0.00178	0.01556	16	1890	NRXN3,FOXP2,EGR2,ABCC8,DUSP2,FURIN,DUSP4,DUSP6,ETS1,ETV5,NR4A3,NTN1,HES1,WLS,GSK3B,LGALS3
GO: Biological Process	GO:1901699	cellular response to nitrogen compound		5.26e-06	0.0002077	0.00178	0.01557	12	1046	MYC,PDE4B,RASGRF1,EGR1,PIK3R1,FOS,NTRK2,NR4A3,SLC1A2,BDNF,GSK3B,OPRM1
GO: Biological Process	GO:0050807	regulation of synapse organization		5.582e-06	0.0002175	0.001864	0.01653	7	288	PIK3R1,NTRK2,ARC,ETV5,NTN1,BDNF,GSK3B
GO: Biological Process	GO:0099551	trans-synaptic signaling by neuropeptide, modulating synaptic transmission		5.72e-06	0.000218	0.001868	0.01694	2	2	NTRK2,BDNF
GO: Biological Process	GO:0007167	enzyme-linked receptor protein signaling pathway		5.742e-06	0.000218	0.001868	0.017	13	1250	CSF1,EGR1,PIK3R1,FOS,NTRK2,FURIN,DUSP4,DUSP6,NR4A3,HES1,SHC3,BDNF,GSK3B
GO: Biological Process	GO:0035239	tube morphogenesis		6.226e-06	0.000231	0.00198	0.01844	14	1467	MYC,CACNB2,NRXN3,CSF1,ABCC8,NTRK2,FURIN,ETS1,ETV5,NR4A3,NTN1,HES1,GSK3B,LGALS3
GO: Biological Process	GO:0021761	limbic system development		6.242e-06	0.000231	0.00198	0.01848	6	190	MYC,RBFOX1,ETS1,ETV5,NR4A3,GSK3B
GO: Biological Process	GO:0048667	cell morphogenesis involved in neuron differentiation		6.361e-06	0.0002325	0.001993	0.01884	11	882	NRXN3,EGR2,NTRK2,ARC,ETV5,NCAM1,NR4A3,NTN1,HES1,BDNF,GSK3B
GO: Biological Process	GO:0001704	formation of primary germ layer		6.629e-06	0.0002394	0.002051	0.01963	6	192	DUSP2,DUSP4,DUSP6,ETV5,NR4A3,WLS
GO: Biological Process	GO:0060284	regulation of cell development		6.783e-06	0.000242	0.002074	0.02009	10	717	MYC,EGR2,ABCC8,NTRK2,ETV5,NTN1,HES1,BDNF,GSK3B,OPRM1
GO: Biological Process	GO:1902895	positive regulation of miRNA transcription		6.896e-06	0.0002431	0.002083	0.02042	4	51	MYC,EGR1,FOS,ETS1
GO: Biological Process	GO:0050803	regulation of synapse structure or activity		7.132e-06	0.0002484	0.002129	0.02112	7	299	PIK3R1,NTRK2,ARC,ETV5,NTN1,BDNF,GSK3B
GO: Biological Process	GO:0000904	cell morphogenesis involved in differentiation		7.357e-06	0.0002533	0.002171	0.02178	12	1081	NRXN3,EGR2,PIK3R1,NTRK2,ARC,ETV5,NCAM1,NR4A3,NTN1,HES1,BDNF,GSK3B
GO: Biological Process	GO:0034330	cell junction organization		8.034e-06	0.0002734	0.002344	0.02379	11	904	CACNB2,NRXN3,PIK3R1,ABCC8,NTRK2,ARC,ETV5,NTN1,BDNF,NPAS4,GSK3B
GO: Biological Process	GO:0030534	adult behavior		8.614e-06	0.0002888	0.002475	0.02551	6	201	NRXN3,KCNMA1,NR4A3,SLC1A2,BDNF,OPRM1
GO: Biological Process	GO:0010996	response to auditory stimulus		8.68e-06	0.0002888	0.002475	0.0257	4	54	FOXP2,NTRK2,KCNMA1,BDNF
GO: Biological Process	GO:0072359	circulatory system development		9.365e-06	0.0003081	0.002641	0.02773	16	1977	MYC,CACNB2,NRXN3,EGR1,EGR2,ABCC8,NTRK2,FURIN,DUSP6,ETS1,NCAM1,NTN1,HES1,NPAS4,GSK3B,LGALS3
GO: Biological Process	GO:0048511	rhythmic process		9.853e-06	0.00032	0.002743	0.02917	8	442	NPTX2,EGR1,NTRK2,ETS1,KCNMA1,BDNF,GSK3B,OPRM1
GO: Biological Process	GO:0034220	ion transmembrane transport		9.944e-06	0.00032	0.002743	0.02944	13	1315	MYC,GABRE,GABRG3,CACNB2,PDE4B,RASGRF1,ABCC8,KCNMA1,KCNN1,ARC,GRIK3,SLC1A2,OPRM1
GO: Biological Process	GO:0055085	transmembrane transport		1.065e-05	0.0003392	0.002907	0.03155	15	1762	MYC,GABRE,GABRG3,CACNB2,PDE4B,RASGRF1,PIK3R1,ABCC8,KCNMA1,KCNN1,ARC,NR4A3,GRIK3,SLC1A2,OPRM1
GO: Biological Process	GO:0051094	positive regulation of developmental process		1.141e-05	0.0003593	0.00308	0.03378	15	1772	MYC,CSF1,EGR2,PIK3R1,FOS,NTRK2,ETS1,ETV5,NCAM1,NTN1,HES1,BDNF,GSK3B,LGALS3,OPRM1
GO: Biological Process	GO:0071396	cellular response to lipid		1.307e-05	0.0004075	0.003492	0.03871	11	952	MYC,PDE4B,EGR1,PIK3R1,FOS,NTRK2,NR4A3,HES1,BDNF,NPAS4,GSK3B
GO: Biological Process	GO:2000630	positive regulation of miRNA metabolic process		1.324e-05	0.0004084	0.003501	0.03921	4	60	MYC,EGR1,FOS,ETS1
GO: Biological Process	GO:0071868	cellular response to monoamine stimulus		1.358e-05	0.0004102	0.003516	0.0402	5	127	PDE4B,NR4A3,BDNF,GSK3B,OPRM1
GO: Biological Process	GO:0071870	cellular response to catecholamine stimulus		1.358e-05	0.0004102	0.003516	0.0402	5	127	PDE4B,NR4A3,BDNF,GSK3B,OPRM1
GO: Biological Process	GO:0021854	hypothalamus development		1.415e-05	0.0004231	0.003626	0.04189	4	61	MYC,RBFOX1,ETS1,ETV5
GO: Biological Process	GO:0071363	cellular response to growth factor stimulus		1.456e-05	0.0004289	0.003676	0.0431	11	963	MYC,EGR1,EGR4,FOS,NTRK2,FURIN,DUSP4,DUSP6,HES1,BDNF,GSK3B
GO: Biological Process	GO:0033002	muscle cell proliferation		1.463e-05	0.0004289	0.003676	0.04332	7	334	MYC,EGR1,PIK3R1,FOS,NCAM1,NR4A3,GSK3B
GO: Biological Process	GO:1901652	response to peptide		1.494e-05	0.0004337	0.003717	0.04424	10	785	MYC,RASGRF1,EGR1,EGR2,TNFSF10,PIK3R1,ABCC8,FOS,NR4A3,GSK3B
GO: Biological Process	GO:1901701	cellular response to oxygen-containing compound		1.521e-05	0.0004374	0.003749	0.04505	15	1815	MYC,PDE4B,RASGRF1,EGR1,PIK3R1,FOS,NTRK2,ETS1,NR4A3,HES1,SLC1A2,BDNF,NPAS4,GSK3B,OPRM1
GO: Biological Process	GO:1901214	regulation of neuron death		1.633e-05	0.0004649	0.003985	0.04835	8	474	CSF1,EGR1,FOS,NTRK2,KCNMA1,NR4A3,BDNF,GSK3B
GO: Biological Process	GO:0099540	trans-synaptic signaling by neuropeptide		1.709e-05	0.0004821	0.004132	0.05062	2	3	NTRK2,BDNF
GO: Biological Process	GO:0051963	regulation of synapse assembly		1.761e-05	0.0004918	0.004215	0.05213	5	134	PIK3R1,NTRK2,NTN1,BDNF,GSK3B
GO: Biological Process	GO:0009314	response to radiation		2.102e-05	0.0005818	0.004986	0.06225	9	646	MYC,EGR1,PIK3R1,ABCC8,FOS,NTRK2,SLC1A2,BDNF,OPRM1
GO: Biological Process	GO:2001257	regulation of cation channel activity		2.141e-05	0.0005871	0.005032	0.0634	6	236	CACNB2,PDE4B,RASGRF1,ABCC8,ARC,OPRM1
GO: Biological Process	GO:0048568	embryonic organ development		2.165e-05	0.0005883	0.005042	0.06412	11	1005	MYC,CACNB2,EGR1,EGR2,FURIN,ETV5,NR4A3,NTN1,HES1,WLS,GSK3B
GO: Biological Process	GO:1902893	regulation of miRNA transcription		2.31e-05	0.0006219	0.00533	0.06841	4	69	MYC,EGR1,FOS,ETS1
GO: Biological Process	GO:0045944	positive regulation of transcription by RNA polymerase II		2.378e-05	0.0006345	0.005438	0.07043	13	1427	MYC,EGR1,EGR2,EGR4,PIK3R1,FOS,ETS1,ETV5,NR4A3,HES1,CREB5,NPAS4,GSK3B
GO: Biological Process	GO:0048562	embryonic organ morphogenesis		2.43e-05	0.000641	0.005494	0.07196	9	658	MYC,CACNB2,EGR1,FURIN,NR4A3,NTN1,HES1,WLS,GSK3B
GO: Biological Process	GO:0061614	miRNA transcription		2.446e-05	0.000641	0.005494	0.07243	4	70	MYC,EGR1,FOS,ETS1
GO: Biological Process	GO:0006935	chemotaxis		2.674e-05	0.0006946	0.005953	0.07918	10	840	PDE4B,NRXN3,CSF1,EGR2,ETV5,NCAM1,NR4A3,NTN1,BDNF,LGALS3
GO: Biological Process	GO:0042330	taxis		2.729e-05	0.0007027	0.006022	0.08081	10	842	PDE4B,NRXN3,CSF1,EGR2,ETV5,NCAM1,NR4A3,NTN1,BDNF,LGALS3
GO: Biological Process	GO:0001944	vasculature development		2.885e-05	0.0007365	0.006312	0.08543	12	1239	MYC,NRXN3,EGR1,EGR2,ABCC8,NTRK2,ETS1,NTN1,HES1,NPAS4,GSK3B,LGALS3
GO: Biological Process	GO:0099601	regulation of neurotransmitter receptor activity		3.048e-05	0.0007714	0.006611	0.09025	4	74	NPTX2,RASGRF1,ARC,OPRM1
GO: Biological Process	GO:0030334	regulation of cell migration		3.123e-05	0.0007837	0.006717	0.09248	12	1249	MYC,CSF1,EGR1,PIK3R1,ABCC8,FURIN,ETS1,NR4A3,NTN1,SST,GSK3B,LGALS3
GO: Biological Process	GO:0061356	regulation of Wnt protein secretion		3.414e-05	0.0008423	0.007219	0.1011	2	4	WLS,OPRM1
GO: Biological Process	GO:0099538	synaptic signaling via neuropeptide		3.414e-05	0.0008423	0.007219	0.1011	2	4	NTRK2,BDNF
GO: Biological Process	GO:0007411	axon guidance		3.634e-05	0.0008894	0.007623	0.1076	7	385	NRXN3,EGR2,ETV5,NCAM1,NR4A3,NTN1,BDNF
GO: Biological Process	GO:0070997	neuron death		3.675e-05	0.0008895	0.007623	0.1088	8	531	CSF1,EGR1,FOS,NTRK2,KCNMA1,NR4A3,BDNF,GSK3B
GO: Biological Process	GO:0097485	neuron projection guidance		3.695e-05	0.0008895	0.007623	0.1094	7	386	NRXN3,EGR2,ETV5,NCAM1,NR4A3,NTN1,BDNF
GO: Biological Process	GO:0060537	muscle tissue development		3.814e-05	0.0009108	0.007806	0.1129	9	697	MYC,FOXP2,EGR1,EGR2,FOS,RBFOX1,NCAM1,BDNF,GSK3B
GO: Biological Process	GO:0009887	animal organ morphogenesis		3.994e-05	0.0009462	0.008109	0.1183	14	1729	MYC,CACNB2,CSF1,FOXP2,EGR1,NTRK2,FURIN,ETV5,NR4A3,NTN1,HES1,WLS,BDNF,GSK3B
GO: Biological Process	GO:0071407	cellular response to organic cyclic compound		4.088e-05	0.0009607	0.008234	0.1211	10	883	MYC,PDE4B,EGR1,NTRK2,NR4A3,SLC1A2,BDNF,NPAS4,GSK3B,OPRM1
GO: Biological Process	GO:0021537	telencephalon development		4.141e-05	0.0009642	0.008264	0.1226	7	393	FOXP2,NTRK2,NR4A3,NTN1,HES1,SLC1A2,GSK3B
GO: Biological Process	GO:0007409	axonogenesis		4.168e-05	0.0009642	0.008264	0.1234	9	705	NRXN3,EGR2,NTRK2,ETV5,NCAM1,NR4A3,NTN1,BDNF,GSK3B
GO: Biological Process	GO:0043269	regulation of ion transport		4.626e-05	0.001062	0.0091	0.137	10	896	GABRE,CACNB2,PDE4B,RASGRF1,ABCC8,KCNMA1,ARC,HES1,LGALS3,OPRM1
GO: Biological Process	GO:0051965	positive regulation of synapse assembly		4.791e-05	0.001091	0.009352	0.1419	4	83	PIK3R1,NTRK2,BDNF,GSK3B
GO: Biological Process	GO:0007528	neuromuscular junction development		5.021e-05	0.001126	0.009654	0.1487	4	84	CACNB2,NTRK2,ETV5,GSK3B
GO: Biological Process	GO:2000628	regulation of miRNA metabolic process		5.021e-05	0.001126	0.009654	0.1487	4	84	MYC,EGR1,FOS,ETS1
GO: Biological Process	GO:0007631	feeding behavior		5.062e-05	0.001127	0.009659	0.1499	5	167	FOS,NTRK2,NR4A3,BDNF,OPRM1
GO: Biological Process	GO:0043583	ear development		5.247e-05	0.00116	0.009938	0.1554	7	408	MYC,KCNMA1,NR4A3,NTN1,HES1,WLS,BDNF
GO: Biological Process	GO:2000145	regulation of cell motility		5.403e-05	0.001185	0.01016	0.16	12	1321	MYC,CSF1,EGR1,PIK3R1,ABCC8,FURIN,ETS1,NR4A3,NTN1,SST,GSK3B,LGALS3
GO: Biological Process	GO:1905114	cell surface receptor signaling pathway involved in cell-cell signaling		5.461e-05	0.001189	0.01019	0.1617	9	730	MYC,GABRE,GABRG3,EGR1,WLS,BDNF,NPAS4,GSK3B,OPRM1
GO: Biological Process	GO:2000147	positive regulation of cell motility		5.519e-05	0.001193	0.01022	0.1634	9	731	MYC,CSF1,EGR1,PIK3R1,FURIN,ETS1,NR4A3,NTN1,LGALS3
GO: Biological Process	GO:0060252	positive regulation of glial cell proliferation		5.667e-05	0.001193	0.01022	0.1678	3	31	MYC,ETV5,NTN1
GO: Biological Process	GO:0150099	neuron-glial cell signaling		5.681e-05	0.001193	0.01022	0.1682	2	5	ADRA1D,GABBR2
GO: Biological Process	GO:0061355	Wnt protein secretion		5.681e-05	0.001193	0.01022	0.1682	2	5	WLS,OPRM1
GO: Biological Process	GO:0000320	re-entry into mitotic cell cycle		5.681e-05	0.001193	0.01022	0.1682	2	5	MYC,GSK3B
GO: Biological Process	GO:0043200	response to amino acid		5.907e-05	0.001232	0.01056	0.1749	6	283	PIK3R1,NTRK2,SST,SLC1A2,BDNF,GSK3B
GO: Biological Process	GO:0010035	response to inorganic substance		6.326e-05	0.00131	0.01123	0.1873	10	930	MYC,PIK3R1,ABCC8,FOS,ETS1,KCNMA1,NCAM1,NR4A3,BDNF,GSK3B
GO: Biological Process	GO:0048729	tissue morphogenesis		6.431e-05	0.001315	0.01127	0.1904	11	1132	MYC,CACNB2,CSF1,FURIN,ETV5,ASTN2,NR4A3,NTN1,HES1,WLS,GSK3B
GO: Biological Process	GO:0048812	neuron projection morphogenesis		6.441e-05	0.001315	0.01127	0.1907	10	932	NRXN3,EGR2,NTRK2,ARC,ETV5,NCAM1,NR4A3,NTN1,BDNF,GSK3B
GO: Biological Process	GO:0060004	reflex		6.855e-05	0.001383	0.01185	0.203	3	33	FOXP2,KCNMA1,NR4A3
GO: Biological Process	GO:0040017	positive regulation of locomotion		6.864e-05	0.001383	0.01185	0.2033	9	752	MYC,CSF1,EGR1,PIK3R1,FURIN,ETS1,NR4A3,NTN1,LGALS3
GO: Biological Process	GO:0060562	epithelial tube morphogenesis		7.438e-05	0.001485	0.01272	0.2202	8	587	MYC,CACNB2,CSF1,FURIN,ETV5,NTN1,HES1,GSK3B
GO: Biological Process	GO:0001568	blood vessel development		7.53e-05	0.001485	0.01272	0.223	11	1152	NRXN3,EGR1,EGR2,ABCC8,NTRK2,ETS1,NTN1,HES1,NPAS4,GSK3B,LGALS3
GO: Biological Process	GO:0120039	plasma membrane bounded cell projection morphogenesis		7.556e-05	0.001485	0.01272	0.2237	10	950	NRXN3,EGR2,NTRK2,ARC,ETV5,NCAM1,NR4A3,NTN1,BDNF,GSK3B
GO: Biological Process	GO:0045471	response to ethanol		7.57e-05	0.001485	0.01272	0.2242	6	296	MYC,FOXP2,EGR1,PIK3R1,FOS,OPRM1
GO: Biological Process	GO:0007623	circadian rhythm		7.857e-05	0.00153	0.01312	0.2326	6	298	NPTX2,EGR1,NTRK2,KCNMA1,BDNF,GSK3B
GO: Biological Process	GO:0048858	cell projection morphogenesis		8.103e-05	0.001568	0.01344	0.2399	10	958	NRXN3,EGR2,NTRK2,ARC,ETV5,NCAM1,NR4A3,NTN1,BDNF,GSK3B
GO: Biological Process	GO:0044849	estrous cycle		8.195e-05	0.001574	0.01349	0.2427	3	35	EGR1,ETS1,OPRM1
GO: Biological Process	GO:0040012	regulation of locomotion		8.239e-05	0.001574	0.01349	0.244	12	1380	MYC,CSF1,EGR1,PIK3R1,ABCC8,FURIN,ETS1,NR4A3,NTN1,SST,GSK3B,LGALS3
GO: Biological Process	GO:0045637	regulation of myeloid cell differentiation		8.61e-05	0.001634	0.01401	0.2549	6	303	MYC,CSF1,PIK3R1,FOS,ETS1,GSK3B
GO: Biological Process	GO:0071383	cellular response to steroid hormone stimulus		8.927e-05	0.001674	0.01435	0.2643	6	305	EGR1,NTRK2,NR4A3,BDNF,NPAS4,GSK3B
GO: Biological Process	GO:0009967	positive regulation of signal transduction		8.932e-05	0.001674	0.01435	0.2645	14	1861	MYC,ADRA1D,CSF1,RASGRF1,TNFSF10,PIK3R1,NTRK2,FURIN,NCAM1,HES1,WLS,BDNF,GSK3B,OPRM1
GO: Biological Process	GO:0061564	axon development		9.082e-05	0.001691	0.0145	0.2689	9	780	NRXN3,EGR2,NTRK2,ETV5,NCAM1,NR4A3,NTN1,BDNF,GSK3B
GO: Biological Process	GO:0010586	miRNA metabolic process		9.17e-05	0.001697	0.01455	0.2715	4	98	MYC,EGR1,FOS,ETS1
GO: Biological Process	GO:0002761	regulation of myeloid leukocyte differentiation		9.325e-05	0.001715	0.0147	0.2761	5	190	MYC,CSF1,PIK3R1,FOS,GSK3B
GO: Biological Process	GO:0007169	transmembrane receptor protein tyrosine kinase signaling pathway		9.443e-05	0.001726	0.01479	0.2796	9	784	CSF1,PIK3R1,NTRK2,DUSP4,DUSP6,NR4A3,SHC3,BDNF,GSK3B
GO: Biological Process	GO:0009416	response to light stimulus		9.563e-05	0.001737	0.01489	0.2832	7	449	MYC,PIK3R1,ABCC8,FOS,NTRK2,SLC1A2,BDNF
GO: Biological Process	GO:0003143	embryonic heart tube morphogenesis		9.796e-05	0.001769	0.01516	0.2901	5	192	CACNB2,FURIN,NTN1,HES1,GSK3B
GO: Biological Process	GO:0031175	neuron projection development		9.919e-05	0.001775	0.01521	0.2937	12	1407	NRXN3,RASGRF1,EGR2,NTRK2,ARC,ETV5,NCAM1,NR4A3,NTN1,HES1,BDNF,GSK3B
GO: Biological Process	GO:0071375	cellular response to peptide hormone stimulus		9.967e-05	0.001775	0.01521	0.2951	7	452	MYC,RASGRF1,EGR1,PIK3R1,FOS,NR4A3,GSK3B
GO: Biological Process	GO:0032990	cell part morphogenesis		0.0001003	0.001775	0.01521	0.2971	10	983	NRXN3,EGR2,NTRK2,ARC,ETV5,NCAM1,NR4A3,NTN1,BDNF,GSK3B
GO: Biological Process	GO:0007423	sensory organ development		0.0001007	0.001775	0.01521	0.2981	11	1190	MYC,CACNB2,FOXP2,EGR1,NTRK2,KCNMA1,NR4A3,NTN1,HES1,WLS,BDNF
GO: Biological Process	GO:0000902	cell morphogenesis		0.0001047	0.001827	0.01566	0.31	12	1415	NRXN3,EGR2,PIK3R1,NTRK2,ARC,ETV5,NCAM1,NR4A3,NTN1,HES1,BDNF,GSK3B
GO: Biological Process	GO:0003146	heart jogging		0.0001051	0.001827	0.01566	0.3112	3	38	FURIN,NTN1,GSK3B
GO: Biological Process	GO:0008285	negative regulation of cell population proliferation		0.0001055	0.001827	0.01566	0.3124	10	989	MYC,PIK3R1,ABCC8,ETS1,ETV5,HES1,SST,BDNF,LGALS3,OPRM1
GO: Biological Process	GO:0050768	negative regulation of neurogenesis		0.0001079	0.001856	0.0159	0.3196	5	196	ABCC8,NTN1,HES1,BDNF,GSK3B
GO: Biological Process	GO:0034764	positive regulation of transmembrane transport		0.0001084	0.001856	0.0159	0.321	6	316	CACNB2,PIK3R1,ABCC8,ARC,NR4A3,SLC1A2
GO: Biological Process	GO:0048666	neuron development		0.0001209	0.002058	0.01764	0.3581	13	1670	NRXN3,RASGRF1,EGR2,NTRK2,KCNMA1,ARC,ETV5,NCAM1,NR4A3,NTN1,HES1,BDNF,GSK3B
GO: Biological Process	GO:0062197	cellular response to chemical stress		0.0001253	0.002121	0.01818	0.3711	7	469	MYC,EGR1,FOS,ETS1,ETV5,NR4A3,GSK3B
GO: Biological Process	GO:0051961	negative regulation of nervous system development		0.0001272	0.002141	0.01835	0.3768	5	203	ABCC8,NTN1,HES1,BDNF,GSK3B
GO: Biological Process	GO:0045672	positive regulation of osteoclast differentiation		0.0001321	0.00221	0.01894	0.3912	3	41	CSF1,FOS,GSK3B
GO: Biological Process	GO:0007519	skeletal muscle tissue development		0.0001396	0.002323	0.01991	0.4134	6	331	MYC,FOXP2,EGR1,EGR2,FOS,RBFOX1
GO: Biological Process	GO:0010827	regulation of glucose transmembrane transport		0.0001435	0.002373	0.02034	0.4248	4	110	MYC,PIK3R1,NR4A3,SLC1A2
GO: Biological Process	GO:0043523	regulation of neuron apoptotic process		0.0001443	0.002373	0.02034	0.4272	6	333	EGR1,NTRK2,KCNMA1,NR4A3,BDNF,GSK3B
GO: Biological Process	GO:0010628	positive regulation of gene expression		0.0001494	0.002443	0.02094	0.4422	12	1469	MYC,PDE4B,CSF1,EGR1,PIK3R1,ABCC8,NTRK2,FURIN,ETS1,NR4A3,HES1,GSK3B
GO: Biological Process	GO:0032412	regulation of ion transmembrane transporter activity		0.000159	0.002587	0.02217	0.4707	6	339	CACNB2,PDE4B,RASGRF1,ABCC8,ARC,OPRM1
GO: Biological Process	GO:0061061	muscle structure development		0.0001645	0.00265	0.02271	0.4872	10	1044	MYC,FOXP2,EGR1,EGR2,PIK3R1,FOS,RBFOX1,HES1,BDNF,GSK3B
GO: Biological Process	GO:0045670	regulation of osteoclast differentiation		0.0001647	0.00265	0.02271	0.4876	4	114	CSF1,PIK3R1,FOS,GSK3B
GO: Biological Process	GO:0023061	signal release		0.0001707	0.002732	0.02341	0.5054	8	662	CACNB2,NRXN3,ABCC8,NTRK2,WLS,GSK3B,LGALS3,OPRM1
GO: Biological Process	GO:0060429	epithelium development		0.0001725	0.002746	0.02353	0.5107	14	1979	MYC,CACNB2,CSF1,FOXP2,FURIN,KCNMA1,ETV5,ASTN2,NTN1,HES1,WLS,BDNF,GSK3B,LGALS3
GO: Biological Process	GO:0060603	mammary gland duct morphogenesis		0.0001747	0.002766	0.02371	0.5173	3	45	CSF1,ETV5,NTN1
GO: Biological Process	GO:0031644	regulation of nervous system process		0.0001775	0.002795	0.02396	0.5255	5	218	NPTX2,EGR2,NCAM1,GSK3B,OPRM1
GO: Biological Process	GO:0090075	relaxation of muscle		0.0001866	0.002923	0.02505	0.5524	3	46	PDE4B,ABCC8,KCNMA1
GO: Biological Process	GO:0010648	negative regulation of cell communication		0.0001901	0.002963	0.0254	0.563	13	1747	MYC,PDE4B,EGR1,ABCC8,DUSP2,DUSP4,DUSP6,ARC,GRIK3,BDNF,GSK3B,LGALS3,OPRM1
GO: Biological Process	GO:0022898	regulation of transmembrane transporter activity		0.0001919	0.002976	0.0255	0.5683	6	351	CACNB2,PDE4B,RASGRF1,ABCC8,ARC,OPRM1
GO: Biological Process	GO:0023057	negative regulation of signaling		0.0001945	0.00299	0.02563	0.576	13	1751	MYC,PDE4B,EGR1,ABCC8,DUSP2,DUSP4,DUSP6,ARC,GRIK3,BDNF,GSK3B,LGALS3,OPRM1
GO: Biological Process	GO:0060538	skeletal muscle organ development		0.0001949	0.00299	0.02563	0.5771	6	352	MYC,FOXP2,EGR1,EGR2,FOS,RBFOX1
GO: Biological Process	GO:0022603	regulation of anatomical structure morphogenesis		0.000197	0.002995	0.02567	0.5833	11	1284	CSF1,ABCC8,NTRK2,ETS1,ARC,ETV5,NTN1,HES1,BDNF,GSK3B,LGALS3
GO: Biological Process	GO:0048660	regulation of smooth muscle cell proliferation		0.0001972	0.002995	0.02567	0.584	5	223	MYC,EGR1,PIK3R1,NR4A3,GSK3B
GO: Biological Process	GO:0001780	neutrophil homeostasis		0.0001989	0.003005	0.02576	0.5891	3	47	PDE4B,CSF1,NR4A3
GO: Biological Process	GO:0034465	response to carbon monoxide		0.0002032	0.003024	0.02592	0.6018	2	9	EGR1,KCNMA1
GO: Biological Process	GO:0071873	response to norepinephrine		0.0002032	0.003024	0.02592	0.6018	2	9	EGR1,BDNF
GO: Biological Process	GO:2000324	positive regulation of glucocorticoid receptor signaling pathway		0.0002032	0.003024	0.02592	0.6018	2	9	NTRK2,BDNF
GO: Biological Process	GO:0050772	positive regulation of axonogenesis		0.0002071	0.003066	0.02627	0.6131	4	121	NTRK2,NTN1,BDNF,GSK3B
GO: Biological Process	GO:0043409	negative regulation of MAPK cascade		0.0002276	0.003353	0.02874	0.6739	5	230	MYC,DUSP2,DUSP4,DUSP6,GSK3B
GO: Biological Process	GO:0035249	synaptic transmission, glutamatergic		0.0002418	0.003527	0.03023	0.716	4	126	NPTX2,NTRK2,GRIK3,SHC3
GO: Biological Process	GO:0034329	cell junction assembly		0.0002418	0.003527	0.03023	0.716	7	522	NRXN3,PIK3R1,NTRK2,NTN1,BDNF,NPAS4,GSK3B
GO: Biological Process	GO:0030335	positive regulation of cell migration		0.000247	0.003586	0.03073	0.7315	8	699	MYC,CSF1,EGR1,PIK3R1,FURIN,ETS1,NR4A3,LGALS3
GO: Biological Process	GO:0071317	cellular response to isoquinoline alkaloid		0.0002537	0.003646	0.03125	0.7511	2	10	EGR1,OPRM1
GO: Biological Process	GO:1901724	positive regulation of cell proliferation involved in kidney development		0.0002537	0.003646	0.03125	0.7511	2	10	MYC,EGR1
GO: Biological Process	GO:0048659	smooth muscle cell proliferation		0.0002564	0.00365	0.03128	0.7591	5	236	MYC,EGR1,PIK3R1,NR4A3,GSK3B
GO: Biological Process	GO:0035050	embryonic heart tube development		0.0002564	0.00365	0.03128	0.7591	5	236	CACNB2,FURIN,NTN1,HES1,GSK3B
GO: Biological Process	GO:0008306	associative learning		0.0002646	0.003748	0.03212	0.7834	4	129	NPTX2,ABCC8,FOS,BDNF
GO: Biological Process	GO:0097305	response to alcohol		0.0002714	0.003826	0.03279	0.8035	7	532	MYC,FOXP2,EGR1,PIK3R1,FOS,NPAS4,OPRM1
GO: Biological Process	GO:0048839	inner ear development		0.000274	0.003827	0.0328	0.8112	6	375	KCNMA1,NR4A3,NTN1,HES1,WLS,BDNF
GO: Biological Process	GO:0051402	neuron apoptotic process		0.000274	0.003827	0.0328	0.8112	6	375	EGR1,NTRK2,KCNMA1,NR4A3,BDNF,GSK3B
GO: Biological Process	GO:1901653	cellular response to peptide		0.000284	0.003948	0.03383	0.8409	7	536	MYC,RASGRF1,EGR1,PIK3R1,FOS,NR4A3,GSK3B
GO: Biological Process	GO:1901890	positive regulation of cell junction assembly		0.0002888	0.003978	0.03409	0.8552	4	132	PIK3R1,NTRK2,BDNF,GSK3B
GO: Biological Process	GO:0048661	positive regulation of smooth muscle cell proliferation		0.0002888	0.003978	0.03409	0.8552	4	132	MYC,EGR1,NR4A3,GSK3B
GO: Biological Process	GO:1901888	regulation of cell junction assembly		0.0002989	0.004098	0.03512	0.8852	5	244	PIK3R1,NTRK2,NTN1,BDNF,GSK3B
GO: Biological Process	GO:0048639	positive regulation of developmental growth		0.0003046	0.004157	0.03563	0.902	5	245	CSF1,NCAM1,NTN1,BDNF,GSK3B
GO: Biological Process	GO:1990646	cellular response to prolactin		0.0003096	0.004185	0.03587	0.9166	2	11	MYC,FOS
GO: Biological Process	GO:0072203	cell proliferation involved in metanephros development		0.0003096	0.004185	0.03587	0.9166	2	11	MYC,EGR1
GO: Biological Process	GO:0032409	regulation of transporter activity		0.0003287	0.004424	0.03792	0.9733	6	388	CACNB2,PDE4B,RASGRF1,ABCC8,ARC,OPRM1
GO: Biological Process	GO:0045639	positive regulation of myeloid cell differentiation		0.0003327	0.004447	0.03812	0.9852	4	137	CSF1,FOS,ETS1,GSK3B
GO: Biological Process	GO:0010721	negative regulation of cell development		0.0003343	0.004447	0.03812	0.9897	5	250	ABCC8,NTN1,HES1,BDNF,GSK3B
GO: Biological Process	GO:0071312	cellular response to alkaloid		0.0003349	0.004447	0.03812	0.9918	3	56	EGR1,SLC1A2,OPRM1
GO: Biological Process	GO:0032989	cellular component morphogenesis		0.0003369	0.004453	0.03817	0.9976	10	1141	NRXN3,EGR2,NTRK2,ARC,ETV5,NCAM1,NR4A3,NTN1,BDNF,GSK3B
GO: Biological Process	GO:0044093	positive regulation of molecular function		0.0003399	0.004473	0.03834	1	13	1853	MYC,CACNB2,CSF1,RASGRF1,EGR1,TNFSF10,ABCC8,NTRK2,TBC1D2,ARC,HES1,BDNF,GSK3B
GO: Biological Process	GO:1903706	regulation of hemopoiesis		0.0003582	0.004693	0.04022	1	7	557	MYC,CSF1,PIK3R1,FOS,ETS1,GSK3B,LGALS3
GO: Biological Process	GO:0099505	regulation of presynaptic membrane potential		0.0003709	0.004838	0.04146	1	2	12	KCNMA1,GRIK3
GO: Biological Process	GO:0007517	muscle organ development		0.0003861	0.005014	0.04298	1	7	564	MYC,FOXP2,EGR1,EGR2,FOS,RBFOX1,BDNF
GO: Biological Process	GO:1901216	positive regulation of neuron death		0.0003915	0.005041	0.0432	1	4	143	EGR1,FOS,KCNMA1,GSK3B
GO: Biological Process	GO:0042490	mechanoreceptor differentiation		0.0003915	0.005041	0.0432	1	4	143	NTRK2,KCNMA1,HES1,BDNF
GO: Biological Process	GO:0046928	regulation of neurotransmitter secretion		0.000402	0.005153	0.04416	1	4	144	CACNB2,NRXN3,NTRK2,GSK3B
GO: Biological Process	GO:0045893	positive regulation of DNA-templated transcription		0.0004336	0.005445	0.04667	1	13	1900	MYC,EGR1,EGR2,EGR4,PIK3R1,FOS,ETS1,ETV5,NR4A3,HES1,CREB5,NPAS4,GSK3B
GO: Biological Process	GO:1903508	positive regulation of nucleic acid-templated transcription		0.0004336	0.005445	0.04667	1	13	1900	MYC,EGR1,EGR2,EGR4,PIK3R1,FOS,ETS1,ETV5,NR4A3,HES1,CREB5,NPAS4,GSK3B
GO: Biological Process	GO:1904628	cellular response to phorbol 13-acetate 12-myristate		0.0004376	0.005445	0.04667	1	2	13	MYC,FOS
GO: Biological Process	GO:1904627	response to phorbol 13-acetate 12-myristate		0.0004376	0.005445	0.04667	1	2	13	MYC,FOS
GO: Biological Process	GO:0010040	response to iron(II) ion		0.0004376	0.005445	0.04667	1	2	13	PIK3R1,GSK3B
GO: Biological Process	GO:0002158	osteoclast proliferation		0.0004376	0.005445	0.04667	1	2	13	CSF1,GSK3B
GO: Biological Process	GO:0031547	brain-derived neurotrophic factor receptor signaling pathway		0.0004376	0.005445	0.04667	1	2	13	NTRK2,BDNF
GO: Biological Process	GO:0007492	endoderm development		0.0004459	0.005479	0.04696	1	4	148	DUSP2,DUSP4,DUSP6,ARC
GO: Biological Process	GO:1904659	glucose transmembrane transport		0.0004459	0.005479	0.04696	1	4	148	MYC,PIK3R1,NR4A3,SLC1A2
GO: Biological Process	GO:1902680	positive regulation of RNA biosynthetic process		0.000447	0.005479	0.04696	1	13	1906	MYC,EGR1,EGR2,EGR4,PIK3R1,FOS,ETS1,ETV5,NR4A3,HES1,CREB5,NPAS4,GSK3B
GO: Biological Process	GO:0002009	morphogenesis of an epithelium		0.0004478	0.005479	0.04696	1	9	966	MYC,CACNB2,CSF1,FURIN,ETV5,ASTN2,NTN1,HES1,GSK3B
GO: Biological Process	GO:0045773	positive regulation of axon extension		0.0004524	0.005512	0.04724	1	3	62	NTN1,BDNF,GSK3B
GO: Biological Process	GO:0006812	cation transport		0.0004577	0.005554	0.0476	1	11	1416	CACNB2,PDE4B,RASGRF1,ABCC8,KCNMA1,KCNN1,ARC,HES1,SLC1A2,LGALS3,OPRM1
GO: Biological Process	GO:0010038	response to metal ion		0.0004757	0.005749	0.04927	1	7	584	PIK3R1,ABCC8,FOS,KCNMA1,NCAM1,BDNF,GSK3B
GO: Biological Process	GO:0008645	hexose transmembrane transport		0.000481	0.00579	0.04962	1	4	151	MYC,PIK3R1,NR4A3,SLC1A2
GO: Biological Process	GO:0061626	pharyngeal arch artery morphogenesis		0.0005098	0.006087	0.05217	1	2	14	NTN1,HES1
GO: Biological Process	GO:0060073	micturition		0.0005098	0.006087	0.05217	1	2	14	ADRA1D,KCNMA1
GO: Biological Process	GO:0007369	gastrulation		0.000513	0.006101	0.05229	1	6	422	DUSP2,DUSP4,DUSP6,ETV5,NR4A3,WLS
GO: Biological Process	GO:0015749	monosaccharide transmembrane transport		0.0005308	0.006287	0.05389	1	4	155	MYC,PIK3R1,NR4A3,SLC1A2
GO: Biological Process	GO:0006836	neurotransmitter transport		0.0005514	0.006505	0.05575	1	5	279	CACNB2,NRXN3,NTRK2,SLC1A2,GSK3B
GO: Biological Process	GO:0009268	response to pH		0.0005681	0.006649	0.05699	1	3	67	ABCC8,KCNMA1,SST
GO: Biological Process	GO:0010828	positive regulation of glucose transmembrane transport		0.0005681	0.006649	0.05699	1	3	67	PIK3R1,NR4A3,SLC1A2
GO: Biological Process	GO:1990637	response to prolactin		0.0005873	0.006847	0.05868	1	2	15	MYC,FOS
GO: Biological Process	GO:0007188	adenylate cyclase-modulating G protein-coupled receptor signaling pathway		0.0006169	0.007146	0.06125	1	5	286	ADRA1D,PDE4B,GRIK3,GABBR2,OPRM1
GO: Biological Process	GO:1903530	regulation of secretion by cell		0.0006178	0.007146	0.06125	1	8	802	CACNB2,NRXN3,ABCC8,NTRK2,WLS,GSK3B,LGALS3,OPRM1
GO: Biological Process	GO:1902105	regulation of leukocyte differentiation		0.0006238	0.007186	0.06159	1	6	438	MYC,CSF1,PIK3R1,FOS,GSK3B,LGALS3
GO: Biological Process	GO:0030316	osteoclast differentiation		0.0006267	0.007193	0.06164	1	4	162	CSF1,PIK3R1,FOS,GSK3B
GO: Biological Process	GO:0051241	negative regulation of multicellular organismal process		0.0006348	0.007258	0.0622	1	11	1472	MYC,ADRA1D,PDE4B,PIK3R1,ABCC8,FURIN,KCNMA1,NTN1,HES1,BDNF,GSK3B
GO: Biological Process	GO:0051588	regulation of neurotransmitter transport		0.0006413	0.007304	0.0626	1	4	163	CACNB2,NRXN3,NTRK2,GSK3B
GO: Biological Process	GO:0006470	protein dephosphorylation		0.0006466	0.007336	0.06287	1	5	289	DUSP2,DUSP4,DUSP6,GSK3B,LGALS3
GO: Biological Process	GO:0034765	regulation of ion transmembrane transport		0.000653	0.007379	0.06325	1	7	616	CACNB2,PDE4B,RASGRF1,ABCC8,KCNMA1,ARC,OPRM1
GO: Biological Process	GO:0021953	central nervous system neuron differentiation		0.0006568	0.007395	0.06338	1	5	290	FOXP2,NTRK2,NCAM1,NTN1,HES1
GO: Biological Process	GO:0099550	trans-synaptic signaling, modulating synaptic transmission		0.0006702	0.007467	0.06399	1	2	16	NTRK2,BDNF
GO: Biological Process	GO:2000322	regulation of glucocorticoid receptor signaling pathway		0.0006702	0.007467	0.06399	1	2	16	NTRK2,BDNF
GO: Biological Process	GO:0014823	response to activity		0.0006713	0.007467	0.06399	1	4	165	FOS,NCAM1,BDNF,GSK3B
GO: Biological Process	GO:0060443	mammary gland morphogenesis		0.0006733	0.007467	0.06399	1	3	71	CSF1,ETV5,NTN1
GO: Biological Process	GO:0001505	regulation of neurotransmitter levels		0.0007203	0.007958	0.06821	1	5	296	CACNB2,NRXN3,NTRK2,SLC1A2,GSK3B
GO: Biological Process	GO:0050885	neuromuscular process controlling balance		0.0007302	0.008008	0.06863	1	3	73	RBFOX1,KCNMA1,NR4A3
GO: Biological Process	GO:0070509	calcium ion import		0.0007302	0.008008	0.06863	1	3	73	CACNB2,HES1,LGALS3
GO: Biological Process	GO:0045444	fat cell differentiation		0.0007424	0.008112	0.06952	1	5	298	EGR2,NR4A3,HES1,CREB5,GSK3B
GO: Biological Process	GO:0010942	positive regulation of cell death		0.0007494	0.008136	0.06973	1	8	826	MYC,EGR1,TNFSF10,FOS,DUSP6,KCNMA1,NR4A3,GSK3B
GO: Biological Process	GO:0106072	negative regulation of adenylate cyclase-activating G protein-coupled receptor signaling pathway		0.0007584	0.008136	0.06973	1	2	17	PDE4B,OPRM1
GO: Biological Process	GO:0071374	cellular response to parathyroid hormone stimulus		0.0007584	0.008136	0.06973	1	2	17	CSF1,FOS
GO: Biological Process	GO:0007158	neuron cell-cell adhesion		0.0007584	0.008136	0.06973	1	2	17	NRXN3,ASTN2
GO: Biological Process	GO:1901841	regulation of high voltage-gated calcium channel activity		0.0007584	0.008136	0.06973	1	2	17	CACNB2,PDE4B
GO: Biological Process	GO:0034219	carbohydrate transmembrane transport		0.0007841	0.008382	0.07184	1	4	172	MYC,PIK3R1,NR4A3,SLC1A2
GO: Biological Process	GO:0070661	leukocyte proliferation		0.0007964	0.008482	0.0727	1	6	459	MYC,CSF1,NTN1,HES1,GSK3B,LGALS3
GO: Biological Process	GO:0032869	cellular response to insulin stimulus		0.000812	0.008617	0.07385	1	5	304	MYC,RASGRF1,EGR1,PIK3R1,GSK3B
GO: Biological Process	GO:0044557	relaxation of smooth muscle		0.0008519	0.008976	0.07693	1	2	18	ABCC8,KCNMA1
GO: Biological Process	GO:1901722	regulation of cell proliferation involved in kidney development		0.0008519	0.008976	0.07693	1	2	18	MYC,EGR1
GO: Biological Process	GO:0006865	amino acid transport		0.0008725	0.009161	0.07852	1	4	177	MYC,NTRK2,SLC1A2,BDNF
GO: Biological Process	GO:0008045	motor neuron axon guidance		0.0008856	0.009266	0.07942	1	3	78	EGR2,ETV5,NTN1
GO: Biological Process	GO:0015800	acidic amino acid transport		0.000919	0.009582	0.08212	1	3	79	NTRK2,SLC1A2,BDNF
GO: Biological Process	GO:0003013	circulatory system process		0.0009306	0.009668	0.08286	1	8	854	CACNB2,ADRA1D,PDE4B,PIK3R1,ABCC8,RBFOX1,KCNMA1,SLC1A2
GO: Biological Process	GO:0061026	cardiac muscle tissue regeneration		0.0009506	0.009766	0.0837	1	2	19	FOS,DUSP6
GO: Biological Process	GO:1901077	regulation of relaxation of muscle		0.0009506	0.009766	0.0837	1	2	19	PDE4B,ABCC8
GO: Biological Process	GO:1990090	cellular response to nerve growth factor stimulus		0.0009532	0.009766	0.0837	1	3	80	NTRK2,HES1,BDNF
GO: Biological Process	GO:0014911	positive regulation of smooth muscle cell migration		0.0009532	0.009766	0.0837	1	3	80	MYC,EGR1,NR4A3
GO: Biological Process	GO:0043408	regulation of MAPK cascade		0.0009737	0.009941	0.0852	1	8	860	MYC,ADRA1D,NTRK2,DUSP2,DUSP4,DUSP6,GSK3B,OPRM1
GO: Biological Process	GO:0048638	regulation of developmental growth		0.0009825	0.009997	0.08568	1	6	478	CSF1,DUSP6,NCAM1,NTN1,BDNF,GSK3B
GO: Biological Process	GO:1904062	regulation of cation transmembrane transport		0.001015	0.01027	0.08803	1	6	481	CACNB2,PDE4B,RASGRF1,ABCC8,ARC,OPRM1
GO: Biological Process	GO:0098655	cation transmembrane transport		0.001016	0.01027	0.08803	1	9	1083	CACNB2,PDE4B,RASGRF1,ABCC8,KCNMA1,KCNN1,ARC,SLC1A2,OPRM1
GO: Biological Process	GO:1901215	negative regulation of neuron death		0.00105	0.01054	0.0903	1	5	322	CSF1,NTRK2,NR4A3,BDNF,GSK3B
GO: Biological Process	GO:0034392	negative regulation of smooth muscle cell apoptotic process		0.001055	0.01054	0.0903	1	2	20	NR4A3,GSK3B
GO: Biological Process	GO:0010918	positive regulation of mitochondrial membrane potential		0.001055	0.01054	0.0903	1	2	20	MYC,GSK3B
GO: Biological Process	GO:0051046	regulation of secretion		0.001057	0.01054	0.0903	1	8	871	CACNB2,NRXN3,ABCC8,NTRK2,WLS,GSK3B,LGALS3,OPRM1
GO: Biological Process	GO:0010656	negative regulation of muscle cell apoptotic process		0.001061	0.01054	0.09032	1	3	83	PIK3R1,NR4A3,GSK3B
GO: Biological Process	GO:1990089	response to nerve growth factor		0.001098	0.01087	0.09319	1	3	84	NTRK2,HES1,BDNF
GO: Biological Process	GO:0002763	positive regulation of myeloid leukocyte differentiation		0.001136	0.01121	0.09612	1	3	85	CSF1,FOS,GSK3B
GO: Biological Process	GO:0042921	glucocorticoid receptor signaling pathway		0.001164	0.01145	0.09812	1	2	21	NTRK2,BDNF
GO: Biological Process	GO:0046324	regulation of glucose import		0.001175	0.01152	0.09876	1	3	86	MYC,PIK3R1,SLC1A2
GO: Biological Process	GO:0090257	regulation of muscle system process		0.001203	0.01175	0.1007	1	5	332	PDE4B,ABCC8,KCNMA1,NR4A3,GSK3B
GO: Biological Process	GO:0002573	myeloid leukocyte differentiation		0.001252	0.01215	0.1042	1	5	335	MYC,CSF1,PIK3R1,FOS,GSK3B
GO: Biological Process	GO:0061180	mammary gland epithelium development		0.001256	0.01215	0.1042	1	3	88	CSF1,ETV5,NTN1
GO: Biological Process	GO:0035904	aorta development		0.001256	0.01215	0.1042	1	3	88	EGR2,NTN1,HES1
GO: Biological Process	GO:0098609	cell-cell adhesion		0.001271	0.01221	0.1046	1	9	1118	NRXN3,PIK3R1,ETS1,NCAM1,ASTN2,NR4A3,NTN1,HES1,LGALS3
GO: Biological Process	GO:0033145	positive regulation of intracellular steroid hormone receptor signaling pathway		0.001278	0.01221	0.1046	1	2	22	NTRK2,BDNF
GO: Biological Process	GO:0031958	corticosteroid receptor signaling pathway		0.001278	0.01221	0.1046	1	2	22	NTRK2,BDNF
GO: Biological Process	GO:0045655	regulation of monocyte differentiation		0.001278	0.01221	0.1046	1	2	22	MYC,CSF1
GO: Biological Process	GO:0008643	carbohydrate transport		0.001297	0.01235	0.1058	1	4	197	MYC,PIK3R1,NR4A3,SLC1A2
GO: Biological Process	GO:0016358	dendrite development		0.001302	0.01236	0.1059	1	5	338	NTRK2,ARC,NTN1,BDNF,GSK3B
GO: Biological Process	GO:0007389	pattern specification process		0.001332	0.0126	0.108	1	8	903	EGR2,FURIN,DUSP6,ARC,NTN1,HES1,WLS,GSK3B
GO: Biological Process	GO:0021575	hindbrain morphogenesis		0.00134	0.01264	0.1083	1	3	90	FOXP2,EGR2,HES1
GO: Biological Process	GO:0120035	regulation of plasma membrane bounded cell projection organization		0.001351	0.01268	0.1087	1	8	905	PIK3R1,NTRK2,TBC1D2,ARC,NTN1,HES1,BDNF,GSK3B
GO: Biological Process	GO:0050806	positive regulation of synaptic transmission		0.001354	0.01268	0.1087	1	5	341	CACNB2,EGR1,NTRK2,ARC,GSK3B
GO: Biological Process	GO:0007626	locomotory behavior		0.001389	0.01293	0.1109	1	5	343	EGR1,KCNMA1,ETV5,SLC1A2,OPRM1
GO: Biological Process	GO:0001666	response to hypoxia		0.001398	0.01293	0.1109	1	6	512	MYC,EGR1,FOS,ETS1,KCNMA1,BDNF
GO: Biological Process	GO:0071625	vocalization behavior		0.001398	0.01293	0.1109	1	2	23	NRXN3,FOXP2
GO: Biological Process	GO:0071107	response to parathyroid hormone		0.001398	0.01293	0.1109	1	2	23	CSF1,FOS
GO: Biological Process	GO:0007193	adenylate cyclase-inhibiting G protein-coupled receptor signaling pathway		0.001428	0.01317	0.1129	1	3	92	GRIK3,GABBR2,OPRM1
GO: Biological Process	GO:0045927	positive regulation of growth		0.001462	0.01344	0.1152	1	5	347	CSF1,NCAM1,NTN1,BDNF,GSK3B
GO: Biological Process	GO:0008625	extrinsic apoptotic signaling pathway via death domain receptors		0.001473	0.01348	0.1155	1	3	93	PIK3R1,GSK3B,LGALS3
GO: Biological Process	GO:0010469	regulation of signaling receptor activity		0.001475	0.01348	0.1155	1	4	204	NPTX2,RASGRF1,ARC,OPRM1
GO: Biological Process	GO:0044087	regulation of cellular component biogenesis		0.00151	0.01362	0.1167	1	9	1146	PIK3R1,NTRK2,TBC1D2,NCAM1,NTN1,HES1,BDNF,GSK3B,LGALS3
GO: Biological Process	GO:0007622	rhythmic behavior		0.001519	0.01362	0.1167	1	3	94	EGR1,EGR2,KCNMA1
GO: Biological Process	GO:0051966	regulation of synaptic transmission, glutamatergic		0.001519	0.01362	0.1167	1	3	94	NPTX2,NTRK2,GRIK3
GO: Biological Process	GO:0042981	regulation of apoptotic process		0.001522	0.01362	0.1167	1	12	1899	MYC,EGR1,TNFSF10,PIK3R1,NTRK2,DUSP6,ETS1,KCNMA1,NR4A3,BDNF,GSK3B,LGALS3
GO: Biological Process	GO:0106070	regulation of adenylate cyclase-activating G protein-coupled receptor signaling pathway		0.001523	0.01362	0.1167	1	2	24	PDE4B,OPRM1
GO: Biological Process	GO:0021794	thalamus development		0.001523	0.01362	0.1167	1	2	24	NCAM1,HES1
GO: Biological Process	GO:1902065	response to L-glutamate		0.001523	0.01362	0.1167	1	2	24	BDNF,GSK3B
GO: Biological Process	GO:0031344	regulation of cell projection organization		0.001552	0.01382	0.1184	1	8	925	PIK3R1,NTRK2,TBC1D2,ARC,NTN1,HES1,BDNF,GSK3B
GO: Biological Process	GO:0097190	apoptotic signaling pathway		0.001554	0.01382	0.1184	1	7	715	MYC,TNFSF10,PIK3R1,SST,BDNF,GSK3B,LGALS3
GO: Biological Process	GO:0099072	regulation of postsynaptic membrane neurotransmitter receptor levels		0.001566	0.01387	0.1189	1	3	95	NPTX2,ARC,GSK3B
GO: Biological Process	GO:0045596	negative regulation of cell differentiation		0.001573	0.01387	0.1189	1	8	927	MYC,PIK3R1,ABCC8,DUSP4,NTN1,HES1,BDNF,GSK3B
GO: Biological Process	GO:0031960	response to corticosteroid		0.001576	0.01387	0.1189	1	5	353	PIK3R1,FOS,KCNMA1,NPAS4,GSK3B
GO: Biological Process	GO:0072657	protein localization to membrane		0.001579	0.01387	0.1189	1	7	717	CACNB2,NPTX2,PIK3R1,ETV5,RTP4,GSK3B,LGALS3
GO: Biological Process	GO:0070555	response to interleukin-1		0.001611	0.01405	0.1204	1	4	209	MYC,EGR1,ETS1,HES1
GO: Biological Process	GO:0001706	endoderm formation		0.001613	0.01405	0.1204	1	3	96	DUSP2,DUSP4,DUSP6
GO: Biological Process	GO:0043525	positive regulation of neuron apoptotic process		0.001613	0.01405	0.1204	1	3	96	EGR1,KCNMA1,GSK3B
GO: Biological Process	GO:0150146	cell junction disassembly		0.001652	0.01422	0.1219	1	2	25	PIK3R1,ABCC8
GO: Biological Process	GO:0060253	negative regulation of glial cell proliferation		0.001652	0.01422	0.1219	1	2	25	ABCC8,HES1
GO: Biological Process	GO:0071871	response to epinephrine		0.001652	0.01422	0.1219	1	2	25	PDE4B,GSK3B
GO: Biological Process	GO:0060080	inhibitory postsynaptic potential		0.001652	0.01422	0.1219	1	2	25	BDNF,NPAS4
GO: Biological Process	GO:0046677	response to antibiotic		0.001662	0.01422	0.1219	1	3	97	RASGRF1,EGR1,ETS1
GO: Biological Process	GO:2000300	regulation of synaptic vesicle exocytosis		0.001662	0.01422	0.1219	1	3	97	CACNB2,NRXN3,GSK3B
GO: Biological Process	GO:0071229	cellular response to acid chemical		0.001669	0.01424	0.122	1	4	211	MYC,NTRK2,BDNF,NPAS4
GO: Biological Process	GO:0043065	positive regulation of apoptotic process		0.001709	0.01454	0.1246	1	7	727	MYC,EGR1,TNFSF10,DUSP6,KCNMA1,NR4A3,GSK3B
GO: Biological Process	GO:0048589	developmental growth		0.001722	0.01461	0.1252	1	9	1168	MYC,CSF1,FOS,DUSP6,NCAM1,NTN1,SLC1A2,BDNF,GSK3B
GO: Biological Process	GO:0048754	branching morphogenesis of an epithelial tube		0.001757	0.01486	0.1274	1	4	214	MYC,CSF1,ETV5,NTN1
GO: Biological Process	GO:0048880	sensory system development		0.001777	0.01499	0.1284	1	8	945	CACNB2,FOXP2,EGR1,EGR2,NTRK2,NTN1,HES1,BDNF
GO: Biological Process	GO:0072111	cell proliferation involved in kidney development		0.001787	0.01499	0.1285	1	2	26	MYC,EGR1
GO: Biological Process	GO:1903224	regulation of endodermal cell differentiation		0.001787	0.01499	0.1285	1	2	26	DUSP4,DUSP6
GO: Biological Process	GO:0031099	regeneration		0.001814	0.01512	0.1296	1	6	539	MYC,FOS,DUSP6,NCAM1,NR4A3,BDNF
GO: Biological Process	GO:0099643	signal release from synapse		0.001818	0.01512	0.1296	1	4	216	CACNB2,NRXN3,NTRK2,GSK3B
GO: Biological Process	GO:0007269	neurotransmitter secretion		0.001818	0.01512	0.1296	1	4	216	CACNB2,NRXN3,NTRK2,GSK3B
GO: Biological Process	GO:0043067	regulation of programmed cell death		0.001861	0.01541	0.1321	1	12	1944	MYC,EGR1,TNFSF10,PIK3R1,NTRK2,DUSP6,ETS1,KCNMA1,NR4A3,BDNF,GSK3B,LGALS3
GO: Biological Process	GO:0050805	negative regulation of synaptic transmission		0.001866	0.01541	0.1321	1	3	101	ARC,GRIK3,BDNF
GO: Biological Process	GO:0051050	positive regulation of transport		0.001869	0.01541	0.1321	1	9	1182	CACNB2,PIK3R1,ABCC8,ARC,NR4A3,WLS,SLC1A2,GSK3B,LGALS3
GO: Biological Process	GO:0043068	positive regulation of programmed cell death		0.001904	0.01555	0.1333	1	7	741	MYC,EGR1,TNFSF10,DUSP6,KCNMA1,NR4A3,GSK3B
GO: Biological Process	GO:0050770	regulation of axonogenesis		0.001911	0.01555	0.1333	1	4	219	NTRK2,NTN1,BDNF,GSK3B
GO: Biological Process	GO:0009755	hormone-mediated signaling pathway		0.001911	0.01555	0.1333	1	4	219	NTRK2,NR4A3,SST,BDNF
GO: Biological Process	GO:2001259	positive regulation of cation channel activity		0.001919	0.01555	0.1333	1	3	102	CACNB2,ABCC8,ARC
GO: Biological Process	GO:0033574	response to testosterone		0.001919	0.01555	0.1333	1	3	102	MYC,FOXP2,PIK3R1
GO: Biological Process	GO:0021783	preganglionic parasympathetic fiber development		0.001927	0.01555	0.1333	1	2	27	EGR2,HES1
GO: Biological Process	GO:0001714	endodermal cell fate specification		0.001927	0.01555	0.1333	1	2	27	DUSP4,DUSP6
GO: Biological Process	GO:0045475	locomotor rhythm		0.001927	0.01555	0.1333	1	2	27	EGR1,KCNMA1
GO: Biological Process	GO:0072073	kidney epithelium development		0.001943	0.01559	0.1336	1	4	220	MYC,ETV5,HES1,BDNF
GO: Biological Process	GO:0051099	positive regulation of binding		0.001943	0.01559	0.1336	1	4	220	MYC,HES1,BDNF,GSK3B
GO: Biological Process	GO:0036293	response to decreased oxygen levels		0.001954	0.01563	0.134	1	6	547	MYC,EGR1,FOS,ETS1,KCNMA1,BDNF
GO: Biological Process	GO:0001656	metanephros development		0.001973	0.01575	0.135	1	3	103	MYC,EGR1,HES1
GO: Biological Process	GO:0034614	cellular response to reactive oxygen species		0.002041	0.01625	0.1393	1	4	223	FOS,ETS1,NR4A3,GSK3B
GO: Biological Process	GO:1903975	regulation of glial cell migration		0.002072	0.01645	0.141	1	2	28	CSF1,NTN1
GO: Biological Process	GO:0046323	glucose import		0.002085	0.01651	0.1415	1	3	105	MYC,PIK3R1,SLC1A2
GO: Biological Process	GO:0021782	glial cell development		0.002143	0.0167	0.1431	1	4	226	CACNB2,EGR1,EGR2,NTRK2
GO: Biological Process	GO:0000165	MAPK cascade		0.002147	0.0167	0.1431	1	8	974	MYC,ADRA1D,NTRK2,DUSP2,DUSP4,DUSP6,GSK3B,OPRM1
GO: Biological Process	GO:0045838	positive regulation of membrane potential		0.002223	0.0167	0.1431	1	2	29	MYC,GSK3B
GO: Biological Process	GO:0032515	negative regulation of phosphoprotein phosphatase activity		0.002223	0.0167	0.1431	1	2	29	GSK3B,LGALS3
GO: Biological Process	GO:0090596	sensory organ morphogenesis		0.002238	0.0167	0.1431	1	6	562	MYC,EGR1,NTRK2,NR4A3,NTN1,BDNF
GO: Biological Process	GO:0034599	cellular response to oxidative stress		0.002276	0.0167	0.1431	1	5	384	FOS,ETS1,ETV5,NR4A3,GSK3B
GO: Biological Process	GO:0001775	cell activation		0.002285	0.0167	0.1431	1	10	1464	MYC,CSF1,EGR1,PIK3R1,NR4A3,NTN1,HES1,WLS,GSK3B,LGALS3
GO: Biological Process	GO:0042327	positive regulation of phosphorylation		0.002289	0.0167	0.1431	1	8	984	MYC,CSF1,EGR1,PIK3R1,NTRK2,HES1,BDNF,GSK3B
GO: Biological Process	GO:0022411	cellular component disassembly		0.002298	0.0167	0.1431	1	6	565	MYC,PIK3R1,ABCC8,FURIN,ETS1,GSK3B
GO: Biological Process	GO:0003012	muscle system process		0.002298	0.0167	0.1431	1	6	565	CACNB2,PDE4B,ABCC8,KCNMA1,NR4A3,GSK3B
GO: Biological Process	GO:0006835	dicarboxylic acid transport		0.002319	0.0167	0.1431	1	3	109	NTRK2,SLC1A2,BDNF
GO: Biological Process	GO:1902533	positive regulation of intracellular signal transduction		0.00232	0.0167	0.1431	1	9	1220	MYC,ADRA1D,CSF1,RASGRF1,TNFSF10,NTRK2,NCAM1,WLS,OPRM1
GO: Biological Process	GO:0008015	blood circulation		0.002348	0.0167	0.1431	1	7	769	CACNB2,ADRA1D,PDE4B,PIK3R1,ABCC8,RBFOX1,KCNMA1
GO: Biological Process	GO:0001764	neuron migration		0.002356	0.0167	0.1431	1	4	232	NTRK2,ASTN2,NTN1,GSK3B
GO: Biological Process	GO:0048486	parasympathetic nervous system development		0.002378	0.0167	0.1431	1	2	30	EGR2,HES1
GO: Biological Process	GO:0099645	neurotransmitter receptor localization to postsynaptic specialization membrane		0.002378	0.0167	0.1431	1	2	30	NPTX2,GSK3B
GO: Biological Process	GO:0099633	protein localization to postsynaptic specialization membrane		0.002378	0.0167	0.1431	1	2	30	NPTX2,GSK3B
GO: Biological Process	GO:0006305	DNA alkylation		0.00238	0.0167	0.1431	1	3	110	MYC,FOS,GSK3B
GO: Biological Process	GO:0006306	DNA methylation		0.00238	0.0167	0.1431	1	3	110	MYC,FOS,GSK3B
GO: Biological Process	GO:0010001	glial cell differentiation		0.002381	0.0167	0.1431	1	5	388	CACNB2,EGR1,EGR2,NTRK2,HES1
GO: Biological Process	GO:0032904	negative regulation of nerve growth factor production		0.002419	0.0167	0.1431	1	1	1	FURIN
GO: Biological Process	GO:0061853	regulation of neuroblast migration		0.002419	0.0167	0.1431	1	1	1	ABCC8
GO: Biological Process	GO:0061855	negative regulation of neuroblast migration		0.002419	0.0167	0.1431	1	1	1	ABCC8
GO: Biological Process	GO:1904620	cellular response to dimethyl sulfoxide		0.002419	0.0167	0.1431	1	1	1	MYC
GO: Biological Process	GO:1904619	response to dimethyl sulfoxide		0.002419	0.0167	0.1431	1	1	1	MYC
GO: Biological Process	GO:0061105	regulation of stomach neuroendocrine cell differentiation		0.002419	0.0167	0.1431	1	1	1	HES1
GO: Biological Process	GO:0061106	negative regulation of stomach neuroendocrine cell differentiation		0.002419	0.0167	0.1431	1	1	1	HES1
GO: Biological Process	GO:0090096	positive regulation of metanephric cap mesenchymal cell proliferation		0.002419	0.0167	0.1431	1	1	1	MYC
GO: Biological Process	GO:0090095	regulation of metanephric cap mesenchymal cell proliferation		0.002419	0.0167	0.1431	1	1	1	MYC
GO: Biological Process	GO:1905934	negative regulation of cell fate determination		0.002419	0.0167	0.1431	1	1	1	HES1
GO: Biological Process	GO:0021961	posterior commissure morphogenesis		0.002419	0.0167	0.1431	1	1	1	NCAM1
GO: Biological Process	GO:0044566	chondrocyte activation		0.002419	0.0167	0.1431	1	1	1	WLS
GO: Biological Process	GO:0045886	negative regulation of synaptic assembly at neuromuscular junction		0.002419	0.0167	0.1431	1	1	1	GSK3B
GO: Biological Process	GO:0046722	lactic acid secretion		0.002419	0.0167	0.1431	1	1	1	MYC
GO: Biological Process	GO:0060611	mammary gland fat development		0.002419	0.0167	0.1431	1	1	1	CSF1
GO: Biological Process	GO:0090472	dibasic protein processing		0.002419	0.0167	0.1431	1	1	1	FURIN
GO: Biological Process	GO:0150101	regulation of microtubule anchoring at centrosome		0.002419	0.0167	0.1431	1	1	1	GSK3B
GO: Biological Process	GO:0072303	positive regulation of glomerular metanephric mesangial cell proliferation		0.002419	0.0167	0.1431	1	1	1	EGR1
GO: Biological Process	GO:0009444	pyruvate oxidation		0.002419	0.0167	0.1431	1	1	1	NR4A3
GO: Biological Process	GO:0021595	rhombomere structural organization		0.002419	0.0167	0.1431	1	1	1	EGR2
GO: Biological Process	GO:0001986	negative regulation of the force of heart contraction involved in baroreceptor response to increased systemic arterial blood pressure		0.002419	0.0167	0.1431	1	1	1	ADRA1D
GO: Biological Process	GO:1901875	positive regulation of post-translational protein modification		0.002419	0.0167	0.1431	1	1	1	EGR1
GO: Biological Process	GO:1902228	positive regulation of macrophage colony-stimulating factor signaling pathway		0.002419	0.0167	0.1431	1	1	1	CSF1
GO: Biological Process	GO:0061358	negative regulation of Wnt protein secretion		0.002419	0.0167	0.1431	1	1	1	OPRM1
GO: Biological Process	GO:1901392	regulation of transforming growth factor beta1 activation		0.002419	0.0167	0.1431	1	1	1	FURIN
GO: Biological Process	GO:1901394	positive regulation of transforming growth factor beta1 activation		0.002419	0.0167	0.1431	1	1	1	FURIN
GO: Biological Process	GO:0035908	ventral aorta development		0.002419	0.0167	0.1431	1	1	1	NTN1
GO: Biological Process	GO:0021757	caudate nucleus development		0.002419	0.0167	0.1431	1	1	1	FOXP2
GO: Biological Process	GO:0021758	putamen development		0.002419	0.0167	0.1431	1	1	1	FOXP2
GO: Biological Process	GO:0021665	rhombomere 5 structural organization		0.002419	0.0167	0.1431	1	1	1	EGR2
GO: Biological Process	GO:0021666	rhombomere 5 formation		0.002419	0.0167	0.1431	1	1	1	EGR2
GO: Biological Process	GO:0021659	rhombomere 3 structural organization		0.002419	0.0167	0.1431	1	1	1	EGR2
GO: Biological Process	GO:0038097	positive regulation of mast cell activation by Fc-epsilon receptor signaling pathway		0.002419	0.0167	0.1431	1	1	1	NR4A3
GO: Biological Process	GO:0021660	rhombomere 3 formation		0.002419	0.0167	0.1431	1	1	1	EGR2
GO: Biological Process	GO:0099083	retrograde trans-synaptic signaling by neuropeptide, modulating synaptic transmission		0.002419	0.0167	0.1431	1	1	1	BDNF
GO: Biological Process	GO:0060047	heart contraction		0.002434	0.01676	0.1437	1	5	390	CACNB2,ADRA1D,PDE4B,PIK3R1,RBFOX1
GO: Biological Process	GO:0007155	cell adhesion		0.002497	0.01716	0.147	1	11	1742	NRXN3,CSF1,PIK3R1,ETS1,NCAM1,ASTN2,NR4A3,NTN1,HES1,GSK3B,LGALS3
GO: Biological Process	GO:0016311	dephosphorylation		0.002516	0.01725	0.1478	1	5	393	DUSP2,DUSP4,DUSP6,GSK3B,LGALS3
GO: Biological Process	GO:0060444	branching involved in mammary gland duct morphogenesis		0.002538	0.01731	0.1484	1	2	31	CSF1,ETV5
GO: Biological Process	GO:2000310	regulation of NMDA receptor activity		0.002538	0.01731	0.1484	1	2	31	RASGRF1,OPRM1
GO: Biological Process	GO:0007498	mesoderm development		0.002545	0.01732	0.1485	1	4	237	FURIN,ETV5,NR4A3,WLS
GO: Biological Process	GO:0001657	ureteric bud development		0.002634	0.01789	0.1533	1	3	114	MYC,HES1,BDNF
GO: Biological Process	GO:0072006	nephron development		0.002663	0.01804	0.1546	1	4	240	MYC,EGR1,ETV5,HES1
GO: Biological Process	GO:0048703	embryonic viscerocranium morphogenesis		0.0027	0.01819	0.1559	1	3	115	EGR1,FURIN,WLS
GO: Biological Process	GO:0019082	viral protein processing		0.002703	0.01819	0.1559	1	2	32	FURIN,GSK3B
GO: Biological Process	GO:0071880	adenylate cyclase-activating adrenergic receptor signaling pathway		0.002703	0.01819	0.1559	1	2	32	ADRA1D,PDE4B
GO: Biological Process	GO:0003015	heart process		0.002774	0.01863	0.1596	1	5	402	CACNB2,ADRA1D,PDE4B,PIK3R1,RBFOX1
GO: Biological Process	GO:0030097	hemopoiesis		0.002824	0.01889	0.1619	1	10	1507	MYC,CSF1,EGR1,PIK3R1,FOS,ETS1,ETV5,HES1,GSK3B,LGALS3
GO: Biological Process	GO:0006820	anion transport		0.002826	0.01889	0.1619	1	6	589	MYC,GABRE,GABRG3,NTRK2,SLC1A2,BDNF
GO: Biological Process	GO:1990778	protein localization to cell periphery		0.002895	0.01928	0.1652	1	5	406	CACNB2,NPTX2,PIK3R1,GSK3B,LGALS3
GO: Biological Process	GO:0072164	mesonephric tubule development		0.002904	0.01928	0.1652	1	3	118	MYC,HES1,BDNF
GO: Biological Process	GO:0072163	mesonephric epithelium development		0.002904	0.01928	0.1652	1	3	118	MYC,HES1,BDNF
GO: Biological Process	GO:0001819	positive regulation of cytokine production		0.002923	0.01936	0.1659	1	6	593	PDE4B,EGR1,PIK3R1,ABCC8,FURIN,NR4A3
GO: Biological Process	GO:0001707	mesoderm formation		0.002974	0.01966	0.1685	1	3	119	ETV5,NR4A3,WLS
GO: Biological Process	GO:1902107	positive regulation of leukocyte differentiation		0.002996	0.01976	0.1693	1	4	248	CSF1,FOS,GSK3B,LGALS3
GO: Biological Process	GO:0048514	blood vessel morphogenesis		0.003018	0.01986	0.1702	1	8	1029	NRXN3,ABCC8,NTRK2,ETS1,NTN1,HES1,GSK3B,LGALS3
GO: Biological Process	GO:0072012	glomerulus vasculature development		0.003047	0.02001	0.1715	1	2	34	EGR1,HES1
GO: Biological Process	GO:1903708	positive regulation of hemopoiesis		0.003084	0.0202	0.1731	1	4	250	CSF1,FOS,GSK3B,LGALS3
GO: Biological Process	GO:0051668	localization within membrane		0.003116	0.02037	0.1746	1	7	809	CACNB2,NPTX2,PIK3R1,ETV5,RTP4,GSK3B,LGALS3
GO: Biological Process	GO:0040007	growth		0.003123	0.02037	0.1746	1	10	1528	MYC,CSF1,FOXP2,FOS,DUSP6,NCAM1,NTN1,SLC1A2,BDNF,GSK3B
GO: Biological Process	GO:0061138	morphogenesis of a branching epithelium		0.003173	0.0206	0.1766	1	4	252	MYC,CSF1,ETV5,NTN1
GO: Biological Process	GO:0060291	long-term synaptic potentiation		0.003173	0.0206	0.1766	1	4	252	EGR1,NTRK2,ARC,GSK3B
GO: Biological Process	GO:0071236	cellular response to antibiotic		0.003227	0.02086	0.1788	1	2	35	RASGRF1,EGR1
GO: Biological Process	GO:0001711	endodermal cell fate commitment		0.003227	0.02086	0.1788	1	2	35	DUSP4,DUSP6
GO: Biological Process	GO:0001823	mesonephros development		0.003265	0.02104	0.1803	1	3	123	MYC,HES1,BDNF
GO: Biological Process	GO:0002521	leukocyte differentiation		0.003269	0.02104	0.1803	1	7	816	MYC,CSF1,EGR1,PIK3R1,FOS,GSK3B,LGALS3
GO: Biological Process	GO:0032943	mononuclear cell proliferation		0.003347	0.0215	0.1842	1	5	420	MYC,CSF1,NTN1,HES1,LGALS3
GO: Biological Process	GO:0061440	kidney vasculature development		0.003412	0.02176	0.1865	1	2	36	EGR1,HES1
GO: Biological Process	GO:0061437	renal system vasculature development		0.003412	0.02176	0.1865	1	2	36	EGR1,HES1
GO: Biological Process	GO:0045822	negative regulation of heart contraction		0.003412	0.02176	0.1865	1	2	36	ADRA1D,PIK3R1
GO: Biological Process	GO:0072080	nephron tubule development		0.003416	0.02176	0.1865	1	3	125	MYC,ETV5,HES1
GO: Biological Process	GO:0009611	response to wounding		0.003473	0.02198	0.1884	1	7	825	MYC,EGR1,ABCC8,ETS1,NCAM1,SLC1A2,OPRM1
GO: Biological Process	GO:0030001	metal ion transport		0.003475	0.02198	0.1884	1	8	1053	CACNB2,PDE4B,ABCC8,KCNMA1,KCNN1,HES1,LGALS3,OPRM1
GO: Biological Process	GO:0098660	inorganic ion transmembrane transport		0.003475	0.02198	0.1884	1	8	1053	GABRE,GABRG3,CACNB2,PDE4B,ABCC8,KCNMA1,KCNN1,OPRM1
GO: Biological Process	GO:0033555	multicellular organismal response to stress		0.003494	0.02205	0.1889	1	3	126	FOS,NCAM1,BDNF
GO: Biological Process	GO:0097191	extrinsic apoptotic signaling pathway		0.003499	0.02205	0.1889	1	4	259	TNFSF10,PIK3R1,GSK3B,LGALS3
GO: Biological Process	GO:0002682	regulation of immune system process		0.003528	0.02218	0.1901	1	11	1821	MYC,PDE4B,CSF1,PIK3R1,FOS,FURIN,ETS1,NR4A3,HES1,GSK3B,LGALS3
GO: Biological Process	GO:0051093	negative regulation of developmental process		0.003538	0.02219	0.1902	1	9	1299	MYC,PIK3R1,ABCC8,DUSP4,DUSP6,NTN1,HES1,BDNF,GSK3B
GO: Biological Process	GO:0021543	pallium development		0.003548	0.02221	0.1903	1	4	260	FOXP2,NTRK2,NR4A3,GSK3B
GO: Biological Process	GO:0008361	regulation of cell size		0.003597	0.02245	0.1924	1	4	261	KCNMA1,NTN1,BDNF,GSK3B
GO: Biological Process	GO:0014047	glutamate secretion		0.003601	0.02245	0.1924	1	2	37	NTRK2,BDNF
GO: Biological Process	GO:1903131	mononuclear cell differentiation		0.00361	0.02246	0.1925	1	6	619	MYC,CSF1,EGR1,PIK3R1,FOS,LGALS3
GO: Biological Process	GO:0048534	hematopoietic or lymphoid organ development		0.00371	0.02299	0.197	1	10	1565	MYC,CSF1,EGR1,PIK3R1,FOS,ETS1,ETV5,HES1,GSK3B,LGALS3
GO: Biological Process	GO:0009991	response to extracellular stimulus		0.003711	0.02299	0.197	1	7	835	EGR1,PIK3R1,FOS,SST,SLC1A2,BDNF,OPRM1
GO: Biological Process	GO:0048332	mesoderm morphogenesis		0.003733	0.02307	0.1978	1	3	129	ETV5,NR4A3,WLS
GO: Biological Process	GO:0002237	response to molecule of bacterial origin		0.003755	0.02313	0.1983	1	6	624	PDE4B,CSF1,ABCC8,FOS,NCAM1,OPRM1
GO: Biological Process	GO:0060536	cartilage morphogenesis		0.003795	0.02313	0.1983	1	2	38	FURIN,WLS
GO: Biological Process	GO:0002053	positive regulation of mesenchymal cell proliferation		0.003795	0.02313	0.1983	1	2	38	MYC,FOXP2
GO: Biological Process	GO:0071875	adrenergic receptor signaling pathway		0.003795	0.02313	0.1983	1	2	38	ADRA1D,PDE4B
GO: Biological Process	GO:1903523	negative regulation of blood circulation		0.003795	0.02313	0.1983	1	2	38	ADRA1D,PIK3R1
GO: Biological Process	GO:0060872	semicircular canal development		0.003795	0.02313	0.1983	1	2	38	NR4A3,WLS
GO: Biological Process	GO:0035270	endocrine system development		0.003797	0.02313	0.1983	1	4	265	ETS1,NTN1,HES1,GSK3B
GO: Biological Process	GO:0070482	response to oxygen levels		0.003814	0.02314	0.1984	1	6	626	MYC,EGR1,FOS,ETS1,KCNMA1,BDNF
GO: Biological Process	GO:0061326	renal tubule development		0.003814	0.02314	0.1984	1	3	130	MYC,ETV5,HES1
GO: Biological Process	GO:0042698	ovulation cycle		0.003897	0.02355	0.2018	1	3	131	EGR1,ETS1,OPRM1
GO: Biological Process	GO:0014910	regulation of smooth muscle cell migration		0.003897	0.02355	0.2018	1	3	131	MYC,EGR1,NR4A3
GO: Biological Process	GO:0010660	regulation of muscle cell apoptotic process		0.003981	0.02381	0.204	1	3	132	PIK3R1,NR4A3,GSK3B
GO: Biological Process	GO:0021954	central nervous system neuron development		0.003981	0.02381	0.204	1	3	132	NTRK2,NCAM1,NTN1
GO: Biological Process	GO:0048169	regulation of long-term neuronal synaptic plasticity		0.003994	0.02381	0.204	1	2	39	EGR1,BDNF
GO: Biological Process	GO:0034391	regulation of smooth muscle cell apoptotic process		0.003994	0.02381	0.204	1	2	39	NR4A3,GSK3B
GO: Biological Process	GO:0034390	smooth muscle cell apoptotic process		0.003994	0.02381	0.204	1	2	39	NR4A3,GSK3B
GO: Biological Process	GO:0035308	negative regulation of protein dephosphorylation		0.003994	0.02381	0.204	1	2	39	GSK3B,LGALS3
GO: Biological Process	GO:0003002	regionalization		0.003996	0.02381	0.204	1	6	632	EGR2,FURIN,DUSP6,ARC,HES1,WLS
GO: Biological Process	GO:0032880	regulation of protein localization		0.004029	0.02396	0.2053	1	8	1079	PIK3R1,ABCC8,ASTN2,WLS,BDNF,GSK3B,LGALS3,OPRM1
GO: Biological Process	GO:0010975	regulation of neuron projection development		0.004058	0.02408	0.2064	1	6	634	NTRK2,ARC,NTN1,HES1,BDNF,GSK3B
GO: Biological Process	GO:0001654	eye development		0.004092	0.02423	0.2077	1	7	850	CACNB2,FOXP2,EGR1,NTRK2,NTN1,HES1,BDNF
GO: Biological Process	GO:0048732	gland development		0.004118	0.02434	0.2086	1	7	851	MYC,CSF1,ETS1,ETV5,NTN1,HES1,WLS
GO: Biological Process	GO:1903828	negative regulation of protein localization		0.004165	0.02452	0.2102	1	4	272	ABCC8,ASTN2,GSK3B,OPRM1
GO: Biological Process	GO:0150063	visual system development		0.004171	0.02452	0.2102	1	7	853	CACNB2,FOXP2,EGR1,NTRK2,NTN1,HES1,BDNF
GO: Biological Process	GO:0009968	negative regulation of signal transduction		0.004174	0.02452	0.2102	1	10	1591	MYC,PDE4B,EGR1,DUSP2,DUSP4,DUSP6,BDNF,GSK3B,LGALS3,OPRM1
GO: Biological Process	GO:0071378	cellular response to growth hormone stimulus		0.004198	0.02457	0.2106	1	2	40	MYC,PIK3R1
GO: Biological Process	GO:2000737	negative regulation of stem cell differentiation		0.004198	0.02457	0.2106	1	2	40	HES1,GSK3B
GO: Biological Process	GO:0045937	positive regulation of phosphate metabolic process		0.00426	0.02483	0.2128	1	8	1089	MYC,CSF1,EGR1,PIK3R1,NTRK2,HES1,BDNF,GSK3B
GO: Biological Process	GO:0010562	positive regulation of phosphorus metabolic process		0.00426	0.02483	0.2128	1	8	1089	MYC,CSF1,EGR1,PIK3R1,NTRK2,HES1,BDNF,GSK3B
GO: Biological Process	GO:0044728	DNA methylation or demethylation		0.004328	0.02509	0.215	1	3	136	MYC,FOS,GSK3B
GO: Biological Process	GO:0007422	peripheral nervous system development		0.004328	0.02509	0.215	1	3	136	EGR2,NTRK2,BDNF
GO: Biological Process	GO:0032355	response to estradiol		0.00433	0.02509	0.215	1	4	275	MYC,PIK3R1,ETS1,GSK3B
GO: Biological Process	GO:0001763	morphogenesis of a branching structure		0.004386	0.02536	0.2174	1	4	276	MYC,CSF1,ETV5,NTN1
GO: Biological Process	GO:0044342	type B pancreatic cell proliferation		0.004407	0.02544	0.218	1	2	41	RASGRF1,NR4A3
GO: Biological Process	GO:0010657	muscle cell apoptotic process		0.004508	0.02576	0.2208	1	3	138	PIK3R1,NR4A3,GSK3B
GO: Biological Process	GO:0002027	regulation of heart rate		0.004508	0.02576	0.2208	1	3	138	CACNB2,ADRA1D,PIK3R1
GO: Biological Process	GO:0030516	regulation of axon extension		0.004508	0.02576	0.2208	1	3	138	NTN1,BDNF,GSK3B
GO: Biological Process	GO:0070371	ERK1 and ERK2 cascade		0.004526	0.02576	0.2208	1	5	451	MYC,NTRK2,DUSP4,DUSP6,OPRM1
GO: Biological Process	GO:0034097	response to cytokine		0.004539	0.02576	0.2208	1	9	1349	MYC,CSF1,EGR1,FOS,NTRK2,ETS1,HES1,BDNF,GSK3B
GO: Biological Process	GO:0045664	regulation of neuron differentiation		0.004732	0.02576	0.2208	1	4	282	ETV5,HES1,BDNF,GSK3B
GO: Biological Process	GO:0060548	negative regulation of cell death		0.004764	0.02576	0.2208	1	9	1359	MYC,CSF1,PIK3R1,NTRK2,NCAM1,NR4A3,BDNF,GSK3B,LGALS3
GO: Biological Process	GO:0032903	regulation of nerve growth factor production		0.004821	0.02576	0.2208	1	1	2	FURIN
GO: Biological Process	GO:0032900	negative regulation of neurotrophin production		0.004821	0.02576	0.2208	1	1	2	FURIN
GO: Biological Process	GO:1904348	negative regulation of small intestine smooth muscle contraction		0.004821	0.02576	0.2208	1	1	2	KCNMA1
GO: Biological Process	GO:0072186	metanephric cap morphogenesis		0.004821	0.02576	0.2208	1	1	2	MYC
GO: Biological Process	GO:0072185	metanephric cap development		0.004821	0.02576	0.2208	1	1	2	MYC
GO: Biological Process	GO:1904305	negative regulation of gastro-intestinal system smooth muscle contraction		0.004821	0.02576	0.2208	1	1	2	KCNMA1
GO: Biological Process	GO:0071282	cellular response to iron(II) ion		0.004821	0.02576	0.2208	1	1	2	GSK3B
GO: Biological Process	GO:0072141	renal interstitial fibroblast development		0.004821	0.02576	0.2208	1	1	2	HES1
GO: Biological Process	GO:1900721	positive regulation of uterine smooth muscle relaxation		0.004821	0.02576	0.2208	1	1	2	ABCC8
GO: Biological Process	GO:1900719	regulation of uterine smooth muscle relaxation		0.004821	0.02576	0.2208	1	1	2	ABCC8
GO: Biological Process	GO:0061102	stomach neuroendocrine cell differentiation		0.004821	0.02576	0.2208	1	1	2	HES1
GO: Biological Process	GO:0090094	metanephric cap mesenchymal cell proliferation involved in metanephros development		0.004821	0.02576	0.2208	1	1	2	MYC
GO: Biological Process	GO:1905933	regulation of cell fate determination		0.004821	0.02576	0.2208	1	1	2	HES1
GO: Biological Process	GO:0044558	uterine smooth muscle relaxation		0.004821	0.02576	0.2208	1	1	2	ABCC8
GO: Biological Process	GO:2000521	negative regulation of immunological synapse formation		0.004821	0.02576	0.2208	1	1	2	LGALS3
GO: Biological Process	GO:0072301	regulation of metanephric glomerular mesangial cell proliferation		0.004821	0.02576	0.2208	1	1	2	EGR1
GO: Biological Process	GO:1904586	cellular response to putrescine		0.004821	0.02576	0.2208	1	1	2	MYC
GO: Biological Process	GO:1904585	response to putrescine		0.004821	0.02576	0.2208	1	1	2	MYC
GO: Biological Process	GO:0001927	exocyst assembly		0.004821	0.02576	0.2208	1	1	2	NCAM1
GO: Biological Process	GO:0001928	regulation of exocyst assembly		0.004821	0.02576	0.2208	1	1	2	NCAM1
GO: Biological Process	GO:0045977	positive regulation of mitotic cell cycle, embryonic		0.004821	0.02576	0.2208	1	1	2	HES1
GO: Biological Process	GO:1901898	negative regulation of relaxation of cardiac muscle		0.004821	0.02576	0.2208	1	1	2	PDE4B
GO: Biological Process	GO:0071109	superior temporal gyrus development		0.004821	0.02576	0.2208	1	1	2	GSK3B
GO: Biological Process	GO:0060082	eye blink reflex		0.004821	0.02576	0.2208	1	1	2	KCNMA1
GO: Biological Process	GO:0072071	kidney interstitial fibroblast differentiation		0.004821	0.02576	0.2208	1	1	2	HES1
GO: Biological Process	GO:1901390	positive regulation of transforming growth factor beta activation		0.004821	0.02576	0.2208	1	1	2	FURIN
GO: Biological Process	GO:0021664	rhombomere 5 morphogenesis		0.004821	0.02576	0.2208	1	1	2	EGR2
GO: Biological Process	GO:0021658	rhombomere 3 morphogenesis		0.004821	0.02576	0.2208	1	1	2	EGR2
GO: Biological Process	GO:0044337	canonical Wnt signaling pathway involved in positive regulation of apoptotic process		0.004821	0.02576	0.2208	1	1	2	MYC
GO: Biological Process	GO:1904397	negative regulation of neuromuscular junction development		0.004821	0.02576	0.2208	1	1	2	GSK3B
GO: Biological Process	GO:1905240	negative regulation of canonical Wnt signaling pathway involved in osteoblast differentiation		0.004821	0.02576	0.2208	1	1	2	GSK3B
GO: Biological Process	GO:0099082	retrograde trans-synaptic signaling by neuropeptide		0.004821	0.02576	0.2208	1	1	2	BDNF
GO: Biological Process	GO:0071505	response to mycophenolic acid		0.004821	0.02576	0.2208	1	1	2	EGR1
GO: Biological Process	GO:0071506	cellular response to mycophenolic acid		0.004821	0.02576	0.2208	1	1	2	EGR1
GO: Biological Process	GO:0072210	metanephric nephron development		0.004838	0.02581	0.2212	1	2	43	EGR1,HES1
GO: Biological Process	GO:0008016	regulation of heart contraction		0.004851	0.02584	0.2214	1	4	284	CACNB2,ADRA1D,PDE4B,PIK3R1
GO: Biological Process	GO:2001233	regulation of apoptotic signaling pathway		0.004918	0.02615	0.2241	1	5	460	MYC,TNFSF10,BDNF,GSK3B,LGALS3
GO: Biological Process	GO:0099003	vesicle-mediated transport in synapse		0.004973	0.02637	0.226	1	4	286	CACNB2,NRXN3,ARC,GSK3B
GO: Biological Process	GO:0014909	smooth muscle cell migration		0.004978	0.02637	0.226	1	3	143	MYC,EGR1,NR4A3
GO: Biological Process	GO:1901654	response to ketone		0.005009	0.02648	0.227	1	5	462	MYC,FOXP2,PIK3R1,FOS,NPAS4
GO: Biological Process	GO:0030224	monocyte differentiation		0.005061	0.02671	0.2289	1	2	44	MYC,CSF1
GO: Biological Process	GO:0002520	immune system development		0.005085	0.02679	0.2296	1	10	1636	MYC,CSF1,EGR1,PIK3R1,FOS,ETS1,ETV5,HES1,GSK3B,LGALS3
GO: Biological Process	GO:0030099	myeloid cell differentiation		0.005113	0.02689	0.2305	1	6	665	MYC,CSF1,PIK3R1,FOS,ETS1,GSK3B
GO: Biological Process	GO:0009266	response to temperature stimulus		0.005158	0.02708	0.2321	1	4	289	PDE4B,FOS,SST,GSK3B
GO: Biological Process	GO:0001952	regulation of cell-matrix adhesion		0.005173	0.02711	0.2324	1	3	145	CSF1,PIK3R1,GSK3B
GO: Biological Process	GO:1902532	negative regulation of intracellular signal transduction		0.005187	0.02714	0.2326	1	6	667	MYC,DUSP2,DUSP4,DUSP6,GSK3B,OPRM1
GO: Biological Process	GO:0001934	positive regulation of protein phosphorylation		0.005285	0.02742	0.235	1	7	891	CSF1,EGR1,PIK3R1,NTRK2,HES1,BDNF,GSK3B
GO: Biological Process	GO:0051412	response to corticosterone		0.005288	0.02742	0.235	1	2	45	FOS,NPAS4
GO: Biological Process	GO:0010923	negative regulation of phosphatase activity		0.005288	0.02742	0.235	1	2	45	GSK3B,LGALS3
GO: Biological Process	GO:0032228	regulation of synaptic transmission, GABAergic		0.005288	0.02742	0.235	1	2	45	BDNF,NPAS4
GO: Biological Process	GO:0038179	neurotrophin signaling pathway		0.005288	0.02742	0.235	1	2	45	NTRK2,BDNF
GO: Biological Process	GO:0061448	connective tissue development		0.005334	0.02761	0.2366	1	5	469	CSF1,EGR1,FURIN,WLS,CREB5
GO: Biological Process	GO:0098656	anion transmembrane transport		0.005413	0.02797	0.2398	1	4	293	MYC,GABRE,GABRG3,SLC1A2
GO: Biological Process	GO:0003007	heart morphogenesis		0.00543	0.02801	0.2401	1	5	471	CACNB2,FURIN,NTN1,HES1,GSK3B
GO: Biological Process	GO:0032414	positive regulation of ion transmembrane transporter activity		0.005476	0.0282	0.2417	1	3	148	CACNB2,ABCC8,ARC
GO: Biological Process	GO:0021952	central nervous system projection neuron axonogenesis		0.00552	0.02828	0.2423	1	2	46	NCAM1,NTN1
GO: Biological Process	GO:0010464	regulation of mesenchymal cell proliferation		0.00552	0.02828	0.2423	1	2	46	MYC,FOXP2
GO: Biological Process	GO:0090279	regulation of calcium ion import		0.00552	0.02828	0.2423	1	2	46	HES1,LGALS3
GO: Biological Process	GO:0048640	negative regulation of developmental growth		0.005579	0.02853	0.2445	1	3	149	DUSP6,NTN1,GSK3B
GO: Biological Process	GO:1901342	regulation of vasculature development		0.005674	0.02896	0.2482	1	5	476	MYC,ABCC8,ETS1,NTN1,LGALS3
GO: Biological Process	GO:0060840	artery development		0.005683	0.02896	0.2482	1	3	150	EGR2,NTN1,HES1
GO: Biological Process	GO:0030917	midbrain-hindbrain boundary development		0.005756	0.02928	0.251	1	2	47	HES1,WLS
GO: Biological Process	GO:2000106	regulation of leukocyte apoptotic process		0.005789	0.02935	0.2515	1	3	151	MYC,NR4A3,LGALS3
GO: Biological Process	GO:0051591	response to cAMP		0.005789	0.02935	0.2515	1	3	151	EGR1,PIK3R1,FOS
GO: Biological Process	GO:0051051	negative regulation of transport		0.006018	0.03046	0.2611	1	6	688	MYC,GABRE,ABCC8,HES1,LGALS3,OPRM1
GO: Biological Process	GO:1904375	regulation of protein localization to cell periphery		0.006222	0.03131	0.2684	1	3	155	PIK3R1,GSK3B,LGALS3
GO: Biological Process	GO:0019220	regulation of phosphate metabolic process		0.006224	0.03131	0.2684	1	10	1684	MYC,CSF1,EGR1,PIK3R1,NTRK2,DUSP6,HES1,BDNF,GSK3B,LGALS3
GO: Biological Process	GO:0010259	multicellular organism aging		0.006243	0.03131	0.2684	1	2	49	ADRA1D,SLC1A2
GO: Biological Process	GO:0007212	dopamine receptor signaling pathway		0.006243	0.03131	0.2684	1	2	49	GSK3B,OPRM1
GO: Biological Process	GO:0051450	myoblast proliferation		0.006243	0.03131	0.2684	1	2	49	MYC,FOS
GO: Biological Process	GO:0051174	regulation of phosphorus metabolic process		0.006249	0.03131	0.2684	1	10	1685	MYC,CSF1,EGR1,PIK3R1,NTRK2,DUSP6,HES1,BDNF,GSK3B,LGALS3
GO: Biological Process	GO:0071356	cellular response to tumor necrosis factor		0.0063	0.03151	0.2701	1	4	306	FOS,NTRK2,HES1,BDNF
GO: Biological Process	GO:0070301	cellular response to hydrogen peroxide		0.006333	0.03158	0.2707	1	3	156	ETS1,NR4A3,GSK3B
GO: Biological Process	GO:0002684	positive regulation of immune system process		0.006336	0.03158	0.2707	1	8	1164	PDE4B,CSF1,PIK3R1,FOS,NR4A3,HES1,GSK3B,LGALS3
GO: Biological Process	GO:0006304	DNA modification		0.006446	0.03202	0.2745	1	3	157	MYC,FOS,GSK3B
GO: Biological Process	GO:0016079	synaptic vesicle exocytosis		0.006446	0.03202	0.2745	1	3	157	CACNB2,NRXN3,GSK3B
GO: Biological Process	GO:2000008	regulation of protein localization to cell surface		0.006493	0.0321	0.2751	1	2	50	ASTN2,BDNF
GO: Biological Process	GO:1990776	response to angiotensin		0.006493	0.0321	0.2751	1	2	50	MYC,GSK3B
GO: Biological Process	GO:0008207	C21-steroid hormone metabolic process		0.006493	0.0321	0.2751	1	2	50	EGR1,KCNMA1
GO: Biological Process	GO:0006887	exocytosis		0.006674	0.03288	0.2818	1	5	495	CACNB2,NRXN3,NCAM1,NR4A3,GSK3B
GO: Biological Process	GO:0043401	steroid hormone mediated signaling pathway		0.006675	0.03288	0.2818	1	3	159	NTRK2,NR4A3,BDNF
GO: Biological Process	GO:0032411	positive regulation of transporter activity		0.006791	0.033	0.2828	1	3	160	CACNB2,ABCC8,ARC
GO: Biological Process	GO:0044344	cellular response to fibroblast growth factor stimulus		0.006791	0.033	0.2828	1	3	160	MYC,DUSP4,DUSP6
GO: Biological Process	GO:0051336	regulation of hydrolase activity		0.006797	0.033	0.2828	1	8	1178	MYC,RASGRF1,TNFSF10,NTRK2,FURIN,TBC1D2,GSK3B,LGALS3
GO: Biological Process	GO:0031346	positive regulation of cell projection organization		0.006843	0.033	0.2828	1	5	498	PIK3R1,NTRK2,NTN1,BDNF,GSK3B
GO: Biological Process	GO:0061387	regulation of extent of cell growth		0.006908	0.033	0.2828	1	3	161	NTN1,BDNF,GSK3B
GO: Biological Process	GO:0044030	regulation of DNA methylation		0.007007	0.033	0.2828	1	2	52	MYC,GSK3B
GO: Biological Process	GO:0097529	myeloid leukocyte migration		0.007122	0.033	0.2828	1	4	317	PDE4B,CSF1,PIK3R1,LGALS3
GO: Biological Process	GO:0051384	response to glucocorticoid		0.007122	0.033	0.2828	1	4	317	PIK3R1,FOS,NPAS4,GSK3B
GO: Biological Process	GO:0014812	muscle cell migration		0.007146	0.033	0.2828	1	3	163	MYC,EGR1,NR4A3
GO: Biological Process	GO:0000302	response to reactive oxygen species		0.0072	0.033	0.2828	1	4	318	FOS,ETS1,NR4A3,GSK3B
GO: Biological Process	GO:1905604	negative regulation of blood-brain barrier permeability		0.007222	0.033	0.2828	1	1	3	ABCC8
GO: Biological Process	GO:0032902	nerve growth factor production		0.007222	0.033	0.2828	1	1	3	FURIN
GO: Biological Process	GO:0031635	adenylate cyclase-inhibiting opioid receptor signaling pathway		0.007222	0.033	0.2828	1	1	3	OPRM1
GO: Biological Process	GO:0021870	Cajal-Retzius cell differentiation		0.007222	0.033	0.2828	1	1	3	HES1
GO: Biological Process	GO:0098759	cellular response to interleukin-8		0.007222	0.033	0.2828	1	1	3	EGR1
GO: Biological Process	GO:0098758	response to interleukin-8		0.007222	0.033	0.2828	1	1	3	EGR1
GO: Biological Process	GO:1905179	negative regulation of cardiac muscle tissue regeneration		0.007222	0.033	0.2828	1	1	3	DUSP6
GO: Biological Process	GO:1903769	negative regulation of cell proliferation in bone marrow		0.007222	0.033	0.2828	1	1	3	LGALS3
GO: Biological Process	GO:1904699	positive regulation of acinar cell proliferation		0.007222	0.033	0.2828	1	1	3	MYC
GO: Biological Process	GO:0110077	vesicle-mediated intercellular transport		0.007222	0.033	0.2828	1	1	3	ARC
GO: Biological Process	GO:2000974	negative regulation of pro-B cell differentiation		0.007222	0.033	0.2828	1	1	3	HES1
GO: Biological Process	GO:1903712	cysteine transmembrane transport		0.007222	0.033	0.2828	1	1	3	SLC1A2
GO: Biological Process	GO:0061519	macrophage homeostasis		0.007222	0.033	0.2828	1	1	3	CSF1
GO: Biological Process	GO:1900623	regulation of monocyte aggregation		0.007222	0.033	0.2828	1	1	3	NR4A3
GO: Biological Process	GO:1900625	positive regulation of monocyte aggregation		0.007222	0.033	0.2828	1	1	3	NR4A3
GO: Biological Process	GO:1905071	tight junction disassembly		0.007222	0.033	0.2828	1	1	3	ABCC8
GO: Biological Process	GO:1905075	positive regulation of tight junction disassembly		0.007222	0.033	0.2828	1	1	3	ABCC8
GO: Biological Process	GO:1905073	regulation of tight junction disassembly		0.007222	0.033	0.2828	1	1	3	ABCC8
GO: Biological Process	GO:0046331	lateral inhibition		0.007222	0.033	0.2828	1	1	3	HES1
GO: Biological Process	GO:2001226	negative regulation of chloride transport		0.007222	0.033	0.2828	1	1	3	GABRE
GO: Biological Process	GO:1903614	negative regulation of protein tyrosine phosphatase activity		0.007222	0.033	0.2828	1	1	3	LGALS3
GO: Biological Process	GO:0098912	membrane depolarization during atrial cardiac muscle cell action potential		0.007222	0.033	0.2828	1	1	3	CACNB2
GO: Biological Process	GO:0014064	positive regulation of serotonin secretion		0.007222	0.033	0.2828	1	1	3	LGALS3
GO: Biological Process	GO:0098582	innate vocalization behavior		0.007222	0.033	0.2828	1	1	3	FOXP2
GO: Biological Process	GO:1901082	positive regulation of relaxation of smooth muscle		0.007222	0.033	0.2828	1	1	3	ABCC8
GO: Biological Process	GO:0001994	norepinephrine-epinephrine vasoconstriction involved in regulation of systemic arterial blood pressure		0.007222	0.033	0.2828	1	1	3	ADRA1D
GO: Biological Process	GO:0001983	baroreceptor response to increased systemic arterial blood pressure		0.007222	0.033	0.2828	1	1	3	ADRA1D
GO: Biological Process	GO:1990859	cellular response to endothelin		0.007222	0.033	0.2828	1	1	3	MYC
GO: Biological Process	GO:2000466	negative regulation of glycogen (starch) synthase activity		0.007222	0.033	0.2828	1	1	3	GSK3B
GO: Biological Process	GO:0036364	transforming growth factor beta1 activation		0.007222	0.033	0.2828	1	1	3	FURIN
GO: Biological Process	GO:1904886	beta-catenin destruction complex disassembly		0.007222	0.033	0.2828	1	1	3	GSK3B
GO: Biological Process	GO:0061357	positive regulation of Wnt protein secretion		0.007222	0.033	0.2828	1	1	3	WLS
GO: Biological Process	GO:0032804	negative regulation of low-density lipoprotein particle receptor catabolic process		0.007222	0.033	0.2828	1	1	3	FURIN
GO: Biological Process	GO:2001189	negative regulation of T cell activation via T cell receptor contact with antigen bound to MHC molecule on antigen presenting cell		0.007222	0.033	0.2828	1	1	3	LGALS3
GO: Biological Process	GO:0031550	positive regulation of brain-derived neurotrophic factor receptor signaling pathway		0.007222	0.033	0.2828	1	1	3	BDNF
GO: Biological Process	GO:1905235	response to quercetin		0.007222	0.033	0.2828	1	1	3	LGALS3
GO: Biological Process	GO:2000740	negative regulation of mesenchymal stem cell differentiation		0.007222	0.033	0.2828	1	1	3	GSK3B
GO: Biological Process	GO:0060419	heart growth		0.007267	0.03312	0.2839	1	3	164	DUSP6,NCAM1,GSK3B
GO: Biological Process	GO:0055093	response to hyperoxia		0.00727	0.03312	0.2839	1	2	53	EGR1,BDNF
GO: Biological Process	GO:0071345	cellular response to cytokine stimulus		0.007427	0.03378	0.2895	1	8	1196	MYC,CSF1,EGR1,FOS,NTRK2,HES1,BDNF,GSK3B
GO: Biological Process	GO:0021675	nerve development		0.007513	0.03409	0.2922	1	3	166	EGR2,HES1,BDNF
GO: Biological Process	GO:0002262	myeloid cell homeostasis		0.007518	0.03409	0.2922	1	4	322	PDE4B,CSF1,ETS1,NR4A3
GO: Biological Process	GO:0046326	positive regulation of glucose import		0.007538	0.03413	0.2925	1	2	54	PIK3R1,SLC1A2
GO: Biological Process	GO:0030902	hindbrain development		0.007763	0.03504	0.3003	1	4	325	FOXP2,EGR2,HES1,WLS
GO: Biological Process	GO:0071774	response to fibroblast growth factor		0.007763	0.03504	0.3003	1	3	168	MYC,DUSP4,DUSP6
GO: Biological Process	GO:0010039	response to iron ion		0.007811	0.03515	0.3013	1	2	55	PIK3R1,GSK3B
GO: Biological Process	GO:1903539	protein localization to postsynaptic membrane		0.007811	0.03515	0.3013	1	2	55	NPTX2,GSK3B
GO: Biological Process	GO:0071347	cellular response to interleukin-1		0.008018	0.03594	0.308	1	3	170	MYC,EGR1,HES1
GO: Biological Process	GO:0021987	cerebral cortex development		0.008018	0.03594	0.308	1	3	170	FOXP2,NTRK2,GSK3B
GO: Biological Process	GO:0060341	regulation of cellular localization		0.008024	0.03594	0.308	1	8	1212	PIK3R1,ABCC8,ASTN2,WLS,BDNF,GSK3B,LGALS3,OPRM1
GO: Biological Process	GO:1902041	regulation of extrinsic apoptotic signaling pathway via death domain receptors		0.008088	0.03612	0.3096	1	2	56	GSK3B,LGALS3
GO: Biological Process	GO:0062237	protein localization to postsynapse		0.008088	0.03612	0.3096	1	2	56	NPTX2,GSK3B
GO: Biological Process	GO:0007178	transmembrane receptor protein serine/threonine kinase signaling pathway		0.008236	0.03673	0.3148	1	5	521	EGR1,FOS,NTRK2,FURIN,HES1
GO: Biological Process	GO:0009408	response to heat		0.008279	0.03686	0.3159	1	3	172	PDE4B,SST,GSK3B
GO: Biological Process	GO:0030155	regulation of cell adhesion		0.008349	0.03699	0.317	1	7	971	CSF1,PIK3R1,ETS1,NR4A3,HES1,GSK3B,LGALS3
GO: Biological Process	GO:0007588	excretion		0.008369	0.03699	0.317	1	2	57	ADRA1D,KCNMA1
GO: Biological Process	GO:0071398	cellular response to fatty acid		0.008369	0.03699	0.317	1	2	57	PIK3R1,HES1
GO: Biological Process	GO:0021903	rostrocaudal neural tube patterning		0.008369	0.03699	0.317	1	2	57	HES1,WLS
GO: Biological Process	GO:1901385	regulation of voltage-gated calcium channel activity		0.008369	0.03699	0.317	1	2	57	CACNB2,PDE4B
GO: Biological Process	GO:0071621	granulocyte chemotaxis		0.008411	0.03711	0.3181	1	3	173	PDE4B,CSF1,LGALS3
GO: Biological Process	GO:0001947	heart looping		0.008544	0.03765	0.3227	1	3	174	FURIN,NTN1,GSK3B
GO: Biological Process	GO:0001822	kidney development		0.008564	0.03768	0.3229	1	5	526	MYC,EGR1,ETV5,HES1,BDNF
GO: Biological Process	GO:2000108	positive regulation of leukocyte apoptotic process		0.008655	0.03797	0.3254	1	2	58	MYC,NR4A3
GO: Biological Process	GO:0045687	positive regulation of glial cell differentiation		0.008655	0.03797	0.3254	1	2	58	EGR2,HES1
GO: Biological Process	GO:0072009	nephron epithelium development		0.008678	0.03801	0.3258	1	3	175	MYC,ETV5,HES1
GO: Biological Process	GO:0043010	camera-type eye development		0.008706	0.03808	0.3264	1	6	744	CACNB2,FOXP2,EGR1,NTRK2,NTN1,HES1
GO: Biological Process	GO:0042325	regulation of phosphorylation		0.008779	0.03834	0.3286	1	9	1495	MYC,CSF1,EGR1,PIK3R1,NTRK2,DUSP6,HES1,BDNF,GSK3B
GO: Biological Process	GO:0034612	response to tumor necrosis factor		0.008793	0.03834	0.3286	1	4	337	FOS,NTRK2,HES1,BDNF
GO: Biological Process	GO:0001776	leukocyte homeostasis		0.008814	0.03838	0.3289	1	3	176	PDE4B,CSF1,NR4A3
GO: Biological Process	GO:0051247	positive regulation of protein metabolic process		0.008861	0.03853	0.3302	1	10	1773	MYC,CSF1,EGR1,TNFSF10,PIK3R1,NTRK2,FURIN,HES1,BDNF,GSK3B
GO: Biological Process	GO:0071364	cellular response to epidermal growth factor stimulus		0.008945	0.03878	0.3323	1	2	59	MYC,FOS
GO: Biological Process	GO:0035305	negative regulation of dephosphorylation		0.008945	0.03878	0.3323	1	2	59	GSK3B,LGALS3
GO: Biological Process	GO:0048709	oligodendrocyte differentiation		0.009089	0.03935	0.3372	1	3	178	EGR1,NTRK2,HES1
GO: Biological Process	GO:0006816	calcium ion transport		0.009175	0.03941	0.3377	1	5	535	CACNB2,PDE4B,HES1,LGALS3,OPRM1
GO: Biological Process	GO:0010463	mesenchymal cell proliferation		0.009239	0.03941	0.3377	1	2	60	MYC,FOXP2
GO: Biological Process	GO:0060037	pharyngeal system development		0.009239	0.03941	0.3377	1	2	60	NTN1,HES1
GO: Biological Process	GO:0072001	renal system development		0.009457	0.03941	0.3377	1	5	539	MYC,EGR1,ETV5,HES1,BDNF
GO: Biological Process	GO:0001708	cell fate specification		0.009511	0.03941	0.3377	1	3	181	DUSP4,DUSP6,NTN1
GO: Biological Process	GO:0060795	cell fate commitment involved in formation of primary germ layer		0.009537	0.03941	0.3377	1	2	61	DUSP4,DUSP6
GO: Biological Process	GO:0036296	response to increased oxygen levels		0.009537	0.03941	0.3377	1	2	61	EGR1,BDNF
GO: Biological Process	GO:0014072	response to isoquinoline alkaloid		0.009537	0.03941	0.3377	1	2	61	EGR1,OPRM1
GO: Biological Process	GO:1903840	response to arsenite(3-)		0.009618	0.03941	0.3377	1	1	4	MYC
GO: Biological Process	GO:1903841	cellular response to arsenite(3-)		0.009618	0.03941	0.3377	1	1	4	MYC
GO: Biological Process	GO:1904339	negative regulation of dopaminergic neuron differentiation		0.009618	0.03941	0.3377	1	1	4	GSK3B
GO: Biological Process	GO:1904780	negative regulation of protein localization to centrosome		0.009618	0.03941	0.3377	1	1	4	GSK3B
GO: Biological Process	GO:0072131	kidney mesenchyme morphogenesis		0.009618	0.03941	0.3377	1	1	4	MYC
GO: Biological Process	GO:0072133	metanephric mesenchyme morphogenesis		0.009618	0.03941	0.3377	1	1	4	MYC
GO: Biological Process	GO:1905643	positive regulation of DNA methylation		0.009618	0.03941	0.3377	1	1	4	MYC
GO: Biological Process	GO:2000645	negative regulation of receptor catabolic process		0.009618	0.03941	0.3377	1	1	4	FURIN
GO: Biological Process	GO:2000227	negative regulation of pancreatic A cell differentiation		0.009618	0.03941	0.3377	1	1	4	HES1
GO: Biological Process	GO:1902870	negative regulation of amacrine cell differentiation		0.009618	0.03941	0.3377	1	1	4	HES1
GO: Biological Process	GO:0048105	establishment of body hair planar orientation		0.009618	0.03941	0.3377	1	1	4	ASTN2
GO: Biological Process	GO:0048104	establishment of body hair or bristle planar orientation		0.009618	0.03941	0.3377	1	1	4	ASTN2
GO: Biological Process	GO:2000077	negative regulation of type B pancreatic cell development		0.009618	0.03941	0.3377	1	1	4	GSK3B
GO: Biological Process	GO:0072262	metanephric glomerular mesangial cell proliferation involved in metanephros development		0.009618	0.03941	0.3377	1	1	4	EGR1
GO: Biological Process	GO:0042883	cysteine transport		0.009618	0.03941	0.3377	1	1	4	SLC1A2
GO: Biological Process	GO:0045887	positive regulation of synaptic assembly at neuromuscular junction		0.009618	0.03941	0.3377	1	1	4	GSK3B
GO: Biological Process	GO:2000978	negative regulation of forebrain neuron differentiation		0.009618	0.03941	0.3377	1	1	4	HES1
GO: Biological Process	GO:0045168	cell-cell signaling involved in cell fate commitment		0.009618	0.03941	0.3377	1	1	4	HES1
GO: Biological Process	GO:0140199	negative regulation of adenylate cyclase-activating adrenergic receptor signaling pathway involved in heart process		0.009618	0.03941	0.3377	1	1	4	PDE4B
GO: Biological Process	GO:0014040	positive regulation of Schwann cell differentiation		0.009618	0.03941	0.3377	1	1	4	EGR2
GO: Biological Process	GO:1901080	regulation of relaxation of smooth muscle		0.009618	0.03941	0.3377	1	1	4	ABCC8
GO: Biological Process	GO:0021558	trochlear nerve development		0.009618	0.03941	0.3377	1	1	4	HES1
GO: Biological Process	GO:0021569	rhombomere 3 development		0.009618	0.03941	0.3377	1	1	4	EGR2
GO: Biological Process	GO:0042488	positive regulation of odontogenesis of dentin-containing tooth		0.009618	0.03941	0.3377	1	1	4	CSF1
GO: Biological Process	GO:1990478	response to ultrasound		0.009618	0.03941	0.3377	1	1	4	GSK3B
GO: Biological Process	GO:0071874	cellular response to norepinephrine stimulus		0.009618	0.03941	0.3377	1	1	4	BDNF
GO: Biological Process	GO:1902226	regulation of macrophage colony-stimulating factor signaling pathway		0.009618	0.03941	0.3377	1	1	4	CSF1
GO: Biological Process	GO:0060086	circadian temperature homeostasis		0.009618	0.03941	0.3377	1	1	4	EGR1
GO: Biological Process	GO:0035910	ascending aorta morphogenesis		0.009618	0.03941	0.3377	1	1	4	HES1
GO: Biological Process	GO:1905239	regulation of canonical Wnt signaling pathway involved in osteoblast differentiation		0.009618	0.03941	0.3377	1	1	4	GSK3B
GO: Biological Process	GO:0045055	regulated exocytosis		0.009622	0.03941	0.3377	1	4	346	CACNB2,NRXN3,NR4A3,GSK3B
GO: Biological Process	GO:0001508	action potential		0.009799	0.04007	0.3435	1	3	183	CACNB2,NTRK2,KCNMA1
GO: Biological Process	GO:0014037	Schwann cell differentiation		0.00984	0.04019	0.3444	1	2	62	EGR2,NTRK2
GO: Biological Process	GO:0010959	regulation of metal ion transport		0.00989	0.04034	0.3457	1	5	545	CACNB2,PDE4B,ABCC8,HES1,LGALS3
GO: Biological Process	GO:2001236	regulation of extrinsic apoptotic signaling pathway		0.009944	0.0405	0.3471	1	3	184	TNFSF10,GSK3B,LGALS3
GO: Biological Process	GO:0046942	carboxylic acid transport		0.0101	0.0411	0.3522	1	4	351	MYC,NTRK2,SLC1A2,BDNF
GO: Biological Process	GO:0014014	negative regulation of gliogenesis		0.01015	0.04116	0.3528	1	2	63	ABCC8,HES1
GO: Biological Process	GO:0071542	dopaminergic neuron differentiation		0.01015	0.04116	0.3528	1	2	63	BDNF,GSK3B
GO: Biological Process	GO:0070663	regulation of leukocyte proliferation		0.0102	0.04133	0.3542	1	4	352	CSF1,HES1,GSK3B,LGALS3
GO: Biological Process	GO:0071887	leukocyte apoptotic process		0.01024	0.04142	0.355	1	3	186	MYC,NR4A3,LGALS3
GO: Biological Process	GO:0002687	positive regulation of leukocyte migration		0.01039	0.04197	0.3597	1	3	187	CSF1,PIK3R1,LGALS3
GO: Biological Process	GO:0021955	central nervous system neuron axonogenesis		0.01046	0.04208	0.3606	1	2	64	NCAM1,NTN1
GO: Biological Process	GO:0021983	pituitary gland development		0.01046	0.04208	0.3606	1	2	64	ETS1,HES1
GO: Biological Process	GO:0001975	response to amphetamine		0.01046	0.04208	0.3606	1	2	64	RASGRF1,EGR1
GO: Biological Process	GO:0007189	adenylate cyclase-activating G protein-coupled receptor signaling pathway		0.01054	0.04229	0.3624	1	3	188	ADRA1D,PDE4B,OPRM1
GO: Biological Process	GO:0010977	negative regulation of neuron projection development		0.01054	0.04229	0.3624	1	3	188	NTN1,HES1,GSK3B
GO: Biological Process	GO:0010565	regulation of cellular ketone metabolic process		0.01069	0.04284	0.3672	1	3	189	EGR1,KCNMA1,NR4A3
GO: Biological Process	GO:0040036	regulation of fibroblast growth factor receptor signaling pathway		0.01077	0.04305	0.369	1	2	65	DUSP4,DUSP6
GO: Biological Process	GO:0032350	regulation of hormone metabolic process		0.01077	0.04305	0.369	1	2	65	EGR1,KCNMA1
GO: Biological Process	GO:0051924	regulation of calcium ion transport		0.0108	0.04312	0.3695	1	4	358	CACNB2,PDE4B,HES1,LGALS3
GO: Biological Process	GO:0045321	leukocyte activation		0.01083	0.04315	0.3698	1	8	1277	MYC,CSF1,EGR1,PIK3R1,NR4A3,NTN1,HES1,LGALS3
GO: Biological Process	GO:0031100	animal organ regeneration		0.011	0.04372	0.3747	1	3	191	MYC,NCAM1,NR4A3
GO: Biological Process	GO:0030879	mammary gland development		0.011	0.04372	0.3747	1	3	191	CSF1,ETV5,NTN1
GO: Biological Process	GO:1900271	regulation of long-term synaptic potentiation		0.01109	0.04397	0.3769	1	2	66	ARC,GSK3B
GO: Biological Process	GO:0051930	regulation of sensory perception of pain		0.01109	0.04397	0.3769	1	2	66	NCAM1,OPRM1
GO: Biological Process	GO:0002065	columnar/cuboidal epithelial cell differentiation		0.01131	0.04473	0.3833	1	3	193	KCNMA1,HES1,GSK3B
GO: Biological Process	GO:0006611	protein export from nucleus		0.01142	0.04473	0.3833	1	2	67	EGR2,GSK3B
GO: Biological Process	GO:0051931	regulation of sensory perception		0.01142	0.04473	0.3833	1	2	67	NCAM1,OPRM1
GO: Biological Process	GO:0060416	response to growth hormone		0.01142	0.04473	0.3833	1	2	67	MYC,PIK3R1
GO: Biological Process	GO:1903522	regulation of blood circulation		0.01143	0.04473	0.3833	1	4	364	CACNB2,ADRA1D,PDE4B,PIK3R1
GO: Biological Process	GO:0003018	vascular process in circulatory system		0.01143	0.04473	0.3833	1	4	364	ADRA1D,ABCC8,KCNMA1,SLC1A2
GO: Biological Process	GO:0045744	negative regulation of G protein-coupled receptor signaling pathway		0.01175	0.04473	0.3833	1	2	68	PDE4B,OPRM1
GO: Biological Process	GO:0032094	response to food		0.01175	0.04473	0.3833	1	2	68	BDNF,OPRM1
GO: Biological Process	GO:0031667	response to nutrient levels		0.0119	0.04473	0.3833	1	6	796	EGR1,PIK3R1,FOS,SST,BDNF,OPRM1
GO: Biological Process	GO:0044089	positive regulation of cellular component biogenesis		0.01193	0.04473	0.3833	1	5	571	PIK3R1,NTRK2,BDNF,GSK3B,LGALS3
GO: Biological Process	GO:0150147	cell-cell junction disassembly		0.01201	0.04473	0.3833	1	1	5	ABCC8
GO: Biological Process	GO:0106020	regulation of vesicle docking		0.01201	0.04473	0.3833	1	1	5	NCAM1
GO: Biological Process	GO:2000182	regulation of progesterone biosynthetic process		0.01201	0.04473	0.3833	1	1	5	EGR1
GO: Biological Process	GO:1904347	regulation of small intestine smooth muscle contraction		0.01201	0.04473	0.3833	1	1	5	KCNMA1
GO: Biological Process	GO:0060164	regulation of timing of neuron differentiation		0.01201	0.04473	0.3833	1	1	5	HES1
GO: Biological Process	GO:0032899	regulation of neurotrophin production		0.01201	0.04473	0.3833	1	1	5	FURIN
GO: Biological Process	GO:0099183	trans-synaptic signaling by BDNF, modulating synaptic transmission		0.01201	0.04473	0.3833	1	1	5	NTRK2
GO: Biological Process	GO:0048133	male germ-line stem cell asymmetric division		0.01201	0.04473	0.3833	1	1	5	ETV5
GO: Biological Process	GO:0072223	metanephric glomerular mesangium development		0.01201	0.04473	0.3833	1	1	5	EGR1
GO: Biological Process	GO:0071386	cellular response to corticosterone stimulus		0.01201	0.04473	0.3833	1	1	5	NPAS4
GO: Biological Process	GO:1904697	regulation of acinar cell proliferation		0.01201	0.04473	0.3833	1	1	5	MYC
GO: Biological Process	GO:0061193	taste bud development		0.01201	0.04473	0.3833	1	1	5	BDNF
GO: Biological Process	GO:2000981	negative regulation of inner ear receptor cell differentiation		0.01201	0.04473	0.3833	1	1	5	HES1
GO: Biological Process	GO:2000520	regulation of immunological synapse formation		0.01201	0.04473	0.3833	1	1	5	LGALS3
GO: Biological Process	GO:0072347	response to anesthetic		0.01201	0.04473	0.3833	1	1	5	BDNF
GO: Biological Process	GO:1901079	positive regulation of relaxation of muscle		0.01201	0.04473	0.3833	1	1	5	ABCC8
GO: Biological Process	GO:0140192	regulation of adenylate cyclase-activating adrenergic receptor signaling pathway involved in heart process		0.01201	0.04473	0.3833	1	1	5	PDE4B
GO: Biological Process	GO:0002085	inhibition of neuroepithelial cell differentiation		0.01201	0.04473	0.3833	1	1	5	HES1
GO: Biological Process	GO:1905457	negative regulation of lymphoid progenitor cell differentiation		0.01201	0.04473	0.3833	1	1	5	HES1
GO: Biological Process	GO:0014038	regulation of Schwann cell differentiation		0.01201	0.04473	0.3833	1	1	5	EGR2
GO: Biological Process	GO:0035702	monocyte homeostasis		0.01201	0.04473	0.3833	1	1	5	CSF1
GO: Biological Process	GO:1990418	response to insulin-like growth factor stimulus		0.01201	0.04473	0.3833	1	1	5	GSK3B
GO: Biological Process	GO:0062094	stomach development		0.01201	0.04473	0.3833	1	1	5	HES1
GO: Biological Process	GO:0060762	regulation of branching involved in mammary gland duct morphogenesis		0.01201	0.04473	0.3833	1	1	5	ETV5
GO: Biological Process	GO:1990839	response to endothelin		0.01201	0.04473	0.3833	1	1	5	MYC
GO: Biological Process	GO:1901843	positive regulation of high voltage-gated calcium channel activity		0.01201	0.04473	0.3833	1	1	5	CACNB2
GO: Biological Process	GO:1990863	acinar cell proliferation		0.01201	0.04473	0.3833	1	1	5	MYC
GO: Biological Process	GO:1904879	positive regulation of calcium ion transmembrane transport via high voltage-gated calcium channel		0.01201	0.04473	0.3833	1	1	5	CACNB2
GO: Biological Process	GO:1902632	positive regulation of membrane hyperpolarization		0.01201	0.04473	0.3833	1	1	5	KCNMA1
GO: Biological Process	GO:0060083	smooth muscle contraction involved in micturition		0.01201	0.04473	0.3833	1	1	5	KCNMA1
GO: Biological Process	GO:0035905	ascending aorta development		0.01201	0.04473	0.3833	1	1	5	HES1
GO: Biological Process	GO:1990770	small intestine smooth muscle contraction		0.01201	0.04473	0.3833	1	1	5	KCNMA1
GO: Biological Process	GO:0002904	positive regulation of B cell apoptotic process		0.01201	0.04473	0.3833	1	1	5	MYC
GO: Biological Process	GO:0045608	negative regulation of inner ear auditory receptor cell differentiation		0.01201	0.04473	0.3833	1	1	5	HES1
GO: Biological Process	GO:0035879	plasma membrane lactate transport		0.01201	0.04473	0.3833	1	1	5	MYC
GO: Biological Process	GO:0045632	negative regulation of mechanoreceptor differentiation		0.01201	0.04473	0.3833	1	1	5	HES1
GO: Biological Process	GO:1990708	conditioned place preference		0.01201	0.04473	0.3833	1	1	5	BDNF
GO: Biological Process	GO:0071504	cellular response to heparin		0.01201	0.04473	0.3833	1	1	5	EGR1
GO: Biological Process	GO:0043666	regulation of phosphoprotein phosphatase activity		0.01208	0.04482	0.3841	1	2	69	GSK3B,LGALS3
GO: Biological Process	GO:0010453	regulation of cell fate commitment		0.01208	0.04482	0.3841	1	2	69	DUSP6,HES1
GO: Biological Process	GO:0043388	positive regulation of DNA binding		0.01208	0.04482	0.3841	1	2	69	MYC,HES1
GO: Biological Process	GO:0051130	positive regulation of cellular component organization		0.01214	0.04497	0.3854	1	8	1303	TNFSF10,PIK3R1,ABCC8,NTRK2,NTN1,BDNF,GSK3B,LGALS3
GO: Biological Process	GO:0198738	cell-cell signaling by wnt		0.01218	0.04507	0.3863	1	5	574	MYC,EGR1,WLS,GSK3B,OPRM1
GO: Biological Process	GO:0060070	canonical Wnt signaling pathway		0.0123	0.04547	0.3897	1	4	372	MYC,EGR1,WLS,GSK3B
GO: Biological Process	GO:0006954	inflammatory response		0.01239	0.04575	0.3921	1	7	1048	CSF1,FOS,NTRK2,FURIN,ETS1,BDNF,OPRM1
GO: Biological Process	GO:0048675	axon extension		0.01245	0.0459	0.3934	1	3	200	NTN1,BDNF,GSK3B
GO: Biological Process	GO:0022612	gland morphogenesis		0.01262	0.04646	0.3982	1	3	201	CSF1,ETV5,NTN1
GO: Biological Process	GO:0035176	social behavior		0.01275	0.04668	0.4001	1	2	71	NRXN3,NPAS4
GO: Biological Process	GO:0045776	negative regulation of blood pressure		0.01275	0.04668	0.4001	1	2	71	ADRA1D,PIK3R1
GO: Biological Process	GO:0070849	response to epidermal growth factor		0.01275	0.04668	0.4001	1	2	71	MYC,FOS
GO: Biological Process	GO:0048246	macrophage chemotaxis		0.01275	0.04668	0.4001	1	2	71	CSF1,LGALS3
GO: Biological Process	GO:1903078	positive regulation of protein localization to plasma membrane		0.01275	0.04668	0.4001	1	2	71	PIK3R1,LGALS3
GO: Biological Process	GO:0048592	eye morphogenesis		0.01298	0.04744	0.4066	1	4	378	EGR1,NTRK2,NTN1,BDNF
GO: Biological Process	GO:0001954	positive regulation of cell-matrix adhesion		0.0131	0.04782	0.4099	1	2	72	CSF1,GSK3B
GO: Biological Process	GO:0046683	response to organophosphorus		0.01313	0.04787	0.4102	1	3	204	EGR1,PIK3R1,FOS
GO: Biological Process	GO:0001932	regulation of protein phosphorylation		0.01327	0.04834	0.4143	1	8	1324	CSF1,EGR1,PIK3R1,NTRK2,DUSP6,HES1,BDNF,GSK3B
GO: Biological Process	GO:0045785	positive regulation of cell adhesion		0.0134	0.04875	0.4179	1	5	588	CSF1,ETS1,NR4A3,HES1,GSK3B
GO: Biological Process	GO:0035987	endodermal cell differentiation		0.01345	0.0488	0.4182	1	2	73	DUSP4,DUSP6
GO: Biological Process	GO:0051703	biological process involved in intraspecies interaction between organisms		0.01345	0.0488	0.4182	1	2	73	NRXN3,NPAS4
GO: Biological Process	GO:0043270	positive regulation of ion transport		0.01356	0.04915	0.4213	1	4	383	CACNB2,ABCC8,ARC,LGALS3
GO: Biological Process	GO:0006979	response to oxidative stress		0.01368	0.04944	0.4238	1	5	591	FOS,ETS1,ETV5,NR4A3,GSK3B
GO: Biological Process	GO:0001655	urogenital system development		0.01368	0.04944	0.4238	1	5	591	MYC,EGR1,ETV5,HES1,BDNF
GO: Biological Process	GO:0035637	multicellular organismal signaling		0.01382	0.04991	0.4277	1	3	208	CACNB2,NTRK2,KCNMA1
GO: Biological Process	GO:0015980	energy derivation by oxidation of organic compounds		0.01404	0.04991	0.4277	1	4	387	MYC,NR4A3,BDNF,GSK3B
GO: Biological Process	GO:0015849	organic acid transport		0.01404	0.04991	0.4277	1	4	387	MYC,NTRK2,SLC1A2,BDNF
GO: Biological Process	GO:0097120	receptor localization to synapse		0.01416	0.04991	0.4277	1	2	75	NPTX2,GSK3B
GO: Biological Process	GO:0008038	neuron recognition		0.01416	0.04991	0.4277	1	2	75	NCAM1,BDNF
GO: Biological Process	GO:0032496	response to lipopolysaccharide		0.01423	0.04991	0.4277	1	5	597	PDE4B,CSF1,ABCC8,FOS,OPRM1
GO: Biological Process	GO:0048701	embryonic cranial skeleton morphogenesis		0.01436	0.04991	0.4277	1	3	211	EGR1,FURIN,WLS
GO: Biological Process	GO:0098722	asymmetric stem cell division		0.01439	0.04991	0.4277	1	1	6	ETV5
GO: Biological Process	GO:0098728	germline stem cell asymmetric division		0.01439	0.04991	0.4277	1	1	6	ETV5
GO: Biological Process	GO:0032911	negative regulation of transforming growth factor beta1 production		0.01439	0.04991	0.4277	1	1	6	FURIN
GO: Biological Process	GO:1905178	regulation of cardiac muscle tissue regeneration		0.01439	0.04991	0.4277	1	1	6	DUSP6
GO: Biological Process	GO:0032898	neurotrophin production		0.01439	0.04991	0.4277	1	1	6	FURIN
GO: Biological Process	GO:0099191	trans-synaptic signaling by BDNF		0.01439	0.04991	0.4277	1	1	6	NTRK2
GO: Biological Process	GO:0044027	hypermethylation of CpG island		0.01439	0.04991	0.4277	1	1	6	GSK3B
GO: Biological Process	GO:0070779	D-aspartate import across plasma membrane		0.01439	0.04991	0.4277	1	1	6	SLC1A2
GO: Biological Process	GO:2000226	regulation of pancreatic A cell differentiation		0.01439	0.04991	0.4277	1	1	6	HES1
GO: Biological Process	GO:0070777	D-aspartate transport		0.01439	0.04991	0.4277	1	1	6	SLC1A2
GO: Biological Process	GO:0071376	cellular response to corticotropin-releasing hormone stimulus		0.01439	0.04991	0.4277	1	1	6	NR4A3
GO: Biological Process	GO:2000977	regulation of forebrain neuron differentiation		0.01439	0.04991	0.4277	1	1	6	HES1
GO: Biological Process	GO:1903613	regulation of protein tyrosine phosphatase activity		0.01439	0.04991	0.4277	1	1	6	LGALS3
GO: Biological Process	GO:0008628	hormone-mediated apoptotic signaling pathway		0.01439	0.04991	0.4277	1	1	6	SST
GO: Biological Process	GO:0014043	negative regulation of neuron maturation		0.01439	0.04991	0.4277	1	1	6	GSK3B
GO: Biological Process	GO:0032765	positive regulation of mast cell cytokine production		0.01439	0.04991	0.4277	1	1	6	NR4A3
GO: Biological Process	GO:0120182	regulation of focal adhesion disassembly		0.01439	0.04991	0.4277	1	1	6	PIK3R1
GO: Biological Process	GO:0120183	positive regulation of focal adhesion disassembly		0.01439	0.04991	0.4277	1	1	6	PIK3R1
GO: Biological Process	GO:0086045	membrane depolarization during AV node cell action potential		0.01439	0.04991	0.4277	1	1	6	CACNB2
GO: Biological Process	GO:0001996	positive regulation of heart rate by epinephrine-norepinephrine		0.01439	0.04991	0.4277	1	1	6	ADRA1D
GO: Biological Process	GO:0001978	regulation of systemic arterial blood pressure by carotid sinus baroreceptor feedback		0.01439	0.04991	0.4277	1	1	6	ADRA1D
GO: Biological Process	GO:0071409	cellular response to cycloheximide		0.01439	0.04991	0.4277	1	1	6	MYC
GO: Biological Process	GO:0140009	L-aspartate import across plasma membrane		0.01439	0.04991	0.4277	1	1	6	SLC1A2
GO: Biological Process	GO:1903972	regulation of cellular response to macrophage colony-stimulating factor stimulus		0.01439	0.04991	0.4277	1	1	6	CSF1
GO: Biological Process	GO:1903969	regulation of response to macrophage colony-stimulating factor		0.01439	0.04991	0.4277	1	1	6	CSF1
GO: Biological Process	GO:0043435	response to corticotropin-releasing hormone		0.01439	0.04991	0.4277	1	1	6	NR4A3
GO: Biological Process	GO:1904398	positive regulation of neuromuscular junction development		0.01439	0.04991	0.4277	1	1	6	GSK3B
GO: Biological Process	GO:0090290	positive regulation of osteoclast proliferation		0.01439	0.04991	0.4277	1	1	6	GSK3B
GO: Cellular Component	GO:0045202	synapse		7.076e-12	1.684e-09	1.019e-08	1.684e-09	22	1683	GABRE,GABRG3,CACNB2,NPTX2,PDE4B,NRXN3,ABCC8,NTRK2,KCNMA1,KCNN1,ARC,ETV5,NCAM1,GRIK3,SST,GABBR2,SLC1A2,SHC3,BDNF,NPAS4,GSK3B,OPRM1
GO: Cellular Component	GO:0036477	somatodendritic compartment		1.573e-10	1.872e-08	1.133e-07	3.744e-08	18	1218	GABRE,GABRG3,PDE4B,RASGRF1,NTRK2,KCNMA1,KCNN1,ARC,NCAM1,ASTN2,GRIK3,SST,GABBR2,WLS,SLC1A2,BDNF,GSK3B,OPRM1
GO: Cellular Component	GO:0098794	postsynapse		4.326e-10	3.432e-08	2.077e-07	1.03e-07	15	820	GABRE,GABRG3,NPTX2,PDE4B,NTRK2,KCNMA1,ARC,NCAM1,GRIK3,GABBR2,SLC1A2,BDNF,NPAS4,GSK3B,OPRM1
GO: Cellular Component	GO:0097060	synaptic membrane		1.406e-09	8.365e-08	5.062e-07	3.346e-07	12	494	GABRE,GABRG3,NPTX2,NRXN3,NTRK2,KCNMA1,ARC,NCAM1,GRIK3,GABBR2,SLC1A2,OPRM1
GO: Cellular Component	GO:0045211	postsynaptic membrane		6.84e-09	2.508e-07	1.518e-06	1.628e-06	10	342	GABRE,GABRG3,NPTX2,NTRK2,KCNMA1,ARC,NCAM1,GRIK3,GABBR2,OPRM1
GO: Cellular Component	GO:0030425	dendrite		7.16e-09	2.508e-07	1.518e-06	1.704e-06	14	850	GABRE,GABRG3,PDE4B,RASGRF1,NTRK2,KCNMA1,ARC,GRIK3,GABBR2,WLS,SLC1A2,BDNF,GSK3B,OPRM1
GO: Cellular Component	GO:0097447	dendritic tree		7.377e-09	2.508e-07	1.518e-06	1.756e-06	14	852	GABRE,GABRG3,PDE4B,RASGRF1,NTRK2,KCNMA1,ARC,GRIK3,GABBR2,WLS,SLC1A2,BDNF,GSK3B,OPRM1
GO: Cellular Component	GO:0043005	neuron projection		1.037e-08	3.086e-07	1.868e-06	2.469e-06	19	1787	MYC,GABRE,GABRG3,PDE4B,RASGRF1,PIK3R1,FOS,NTRK2,KCNMA1,KCNN1,ARC,NCAM1,GRIK3,GABBR2,WLS,SLC1A2,BDNF,GSK3B,OPRM1
GO: Cellular Component	GO:0044297	cell body		2.199e-08	5.816e-07	3.519e-06	5.234e-06	14	929	RASGRF1,NTRK2,KCNMA1,KCNN1,ARC,NCAM1,ASTN2,GRIK3,SST,GABBR2,SLC1A2,BDNF,GSK3B,OPRM1
GO: Cellular Component	GO:0043025	neuronal cell body		5.256e-08	1.251e-06	7.571e-06	1.251e-05	13	834	RASGRF1,NTRK2,KCNMA1,KCNN1,ARC,NCAM1,ASTN2,GRIK3,SST,GABBR2,BDNF,GSK3B,OPRM1
GO: Cellular Component	GO:0098793	presynapse		8.107e-08	1.754e-06	1.062e-05	1.93e-05	12	712	CACNB2,PDE4B,NRXN3,ABCC8,NTRK2,KCNMA1,NCAM1,GRIK3,GABBR2,SLC1A2,BDNF,OPRM1
GO: Cellular Component	GO:0034702	ion channel complex		9.218e-07	1.757e-05	0.0001063	0.0002194	8	324	GABRE,GABRG3,CACNB2,PDE4B,ABCC8,KCNMA1,KCNN1,GRIK3
GO: Cellular Component	GO:0042734	presynaptic membrane		9.595e-07	1.757e-05	0.0001063	0.0002284	7	223	NRXN3,KCNMA1,NCAM1,GRIK3,GABBR2,SLC1A2,OPRM1
GO: Cellular Component	GO:0099699	integral component of synaptic membrane		1.401e-06	2.381e-05	0.0001441	0.0003334	7	236	GABRE,GABRG3,KCNMA1,NCAM1,GABBR2,SLC1A2,OPRM1
GO: Cellular Component	GO:0032589	neuron projection membrane		1.598e-06	2.536e-05	0.0001534	0.0003803	5	83	GABRE,GABRG3,WLS,SLC1A2,OPRM1
GO: Cellular Component	GO:0099240	intrinsic component of synaptic membrane		2.405e-06	3.577e-05	0.0002165	0.0005723	7	256	GABRE,GABRG3,KCNMA1,NCAM1,GABBR2,SLC1A2,OPRM1
GO: Cellular Component	GO:0098978	glutamatergic synapse		3.679e-06	5.151e-05	0.0003117	0.0008756	9	525	NPTX2,NTRK2,KCNMA1,ARC,NCAM1,GRIK3,GABBR2,SLC1A2,GSK3B
GO: Cellular Component	GO:1902495	transmembrane transporter complex		5.679e-06	7.509e-05	0.0004544	0.001352	8	414	GABRE,GABRG3,CACNB2,PDE4B,ABCC8,KCNMA1,KCNN1,GRIK3
GO: Cellular Component	GO:0098590	plasma membrane region		7.049e-06	8.83e-05	0.0005344	0.001678	14	1498	GABRE,GABRG3,NPTX2,NRXN3,RASGRF1,NTRK2,KCNMA1,ARC,NCAM1,GRIK3,GABBR2,WLS,SLC1A2,OPRM1
GO: Cellular Component	GO:0032590	dendrite membrane		8.341e-06	9.926e-05	0.0006007	0.001985	4	54	GABRE,GABRG3,WLS,OPRM1
GO: Cellular Component	GO:1990351	transporter complex		8.858e-06	0.0001004	0.0006075	0.002108	8	440	GABRE,GABRG3,CACNB2,PDE4B,ABCC8,KCNMA1,KCNN1,GRIK3
GO: Cellular Component	GO:0099056	integral component of presynaptic membrane		1.107e-05	0.0001198	0.0007247	0.002635	5	123	KCNMA1,NCAM1,GABBR2,SLC1A2,OPRM1
GO: Cellular Component	GO:0150034	distal axon		1.204e-05	0.0001246	0.0007538	0.002865	8	459	RASGRF1,NTRK2,KCNMA1,NCAM1,GRIK3,SLC1A2,BDNF,GSK3B
GO: Cellular Component	GO:0043204	perikaryon		1.584e-05	0.0001571	0.0009506	0.00377	6	226	NTRK2,ASTN2,GRIK3,GABBR2,BDNF,OPRM1
GO: Cellular Component	GO:1902710	GABA receptor complex		1.655e-05	0.0001575	0.0009533	0.003938	3	21	GABRE,GABRG3,GABBR2
GO: Cellular Component	GO:0098889	intrinsic component of presynaptic membrane		1.802e-05	0.0001649	0.000998	0.004288	5	136	KCNMA1,NCAM1,GABBR2,SLC1A2,OPRM1
GO: Cellular Component	GO:0043197	dendritic spine		2.122e-05	0.000187	0.001132	0.005049	6	238	PDE4B,NTRK2,ARC,SLC1A2,GSK3B,OPRM1
GO: Cellular Component	GO:0005887	integral component of plasma membrane		2.226e-05	0.0001892	0.001145	0.005297	15	1893	GABRE,GABRG3,CACNB2,ADRA1D,NRXN3,TNFSF10,ABCC8,NTRK2,KCNMA1,KCNN1,NCAM1,GRIK3,GABBR2,SLC1A2,OPRM1
GO: Cellular Component	GO:0044309	neuron spine		2.33e-05	0.0001912	0.001157	0.005546	6	242	PDE4B,NTRK2,ARC,SLC1A2,GSK3B,OPRM1
GO: Cellular Component	GO:0034703	cation channel complex		2.497e-05	0.0001981	0.001199	0.005944	6	245	CACNB2,PDE4B,ABCC8,KCNMA1,KCNN1,GRIK3
GO: Cellular Component	GO:0031226	intrinsic component of plasma membrane		4.056e-05	0.0003114	0.001884	0.009653	15	1992	GABRE,GABRG3,CACNB2,ADRA1D,NRXN3,TNFSF10,ABCC8,NTRK2,KCNMA1,KCNN1,NCAM1,GRIK3,GABBR2,SLC1A2,OPRM1
GO: Cellular Component	GO:0030424	axon		4.45e-05	0.000331	0.002003	0.01059	10	901	MYC,RASGRF1,NTRK2,KCNMA1,NCAM1,GRIK3,SLC1A2,BDNF,GSK3B,OPRM1
GO: Cellular Component	GO:0034705	potassium channel complex		9.54e-05	0.0006834	0.004136	0.02271	4	100	ABCC8,KCNMA1,KCNN1,GRIK3
GO: Cellular Component	GO:0000785	chromatin		9.763e-05	0.0006834	0.004136	0.02324	12	1419	MYC,FOXP2,EGR1,EGR2,EGR4,FOS,ETS1,ETV5,NR4A3,HES1,CREB5,NPAS4
GO: Cellular Component	GO:0032839	dendrite cytoplasm		0.0001282	0.000872	0.005277	0.03052	3	41	GRIK3,WLS,OPRM1
GO: Cellular Component	GO:0031256	leading edge membrane		0.0001391	0.0009194	0.005564	0.03311	5	209	GABRE,GABRG3,WLS,SLC1A2,OPRM1
GO: Cellular Component	GO:0098982	GABA-ergic synapse		0.0001429	0.0009194	0.005564	0.03402	4	111	GABRE,GABRG3,NRXN3,GABBR2
GO: Cellular Component	GO:0120111	neuron projection cytoplasm		0.0001584	0.0009921	0.006004	0.0377	4	114	ARC,GRIK3,WLS,OPRM1
GO: Cellular Component	GO:0043679	axon terminus		0.0002216	0.001352	0.008184	0.05274	5	231	NTRK2,KCNMA1,GRIK3,SLC1A2,BDNF
GO: Cellular Component	GO:0043195	terminal bouton		0.0002327	0.001384	0.008378	0.05537	4	126	NTRK2,KCNMA1,GRIK3,BDNF
GO: Cellular Component	GO:0044306	neuron projection terminus		0.0003494	0.002028	0.01228	0.08317	5	255	NTRK2,KCNMA1,GRIK3,SLC1A2,BDNF
GO: Cellular Component	GO:0098796	membrane protein complex		0.00056	0.003173	0.0192	0.1333	11	1465	GABRE,GABRG3,CACNB2,PDE4B,PIK3R1,ABCC8,KCNMA1,KCNN1,GRIK3,GABBR2,SLC1A2
GO: Cellular Component	GO:0045121	membrane raft		0.0006814	0.003729	0.02256	0.1622	6	450	FURIN,KCNMA1,ARC,SLC1A2,GSK3B,OPRM1
GO: Cellular Component	GO:0098857	membrane microdomain		0.0006893	0.003729	0.02256	0.1641	6	451	FURIN,KCNMA1,ARC,SLC1A2,GSK3B,OPRM1
GO: Cellular Component	GO:0099055	integral component of postsynaptic membrane		0.0008581	0.004538	0.02746	0.2042	4	178	GABRE,NCAM1,GABBR2,OPRM1
GO: Cellular Component	GO:1902711	GABA-A receptor complex		0.0009317	0.004821	0.02917	0.2217	2	19	GABRE,GABRG3
GO: Cellular Component	GO:0098936	intrinsic component of postsynaptic membrane		0.001051	0.005323	0.03221	0.2502	4	188	GABRE,NCAM1,GABBR2,OPRM1
GO: Cellular Component	GO:0048471	perinuclear region of cytoplasm		0.001666	0.008165	0.04941	0.3966	8	945	MYC,PDE4B,CSF1,PIK3R1,NTRK2,KCNMA1,BDNF,GSK3B
GO: Cellular Component	GO:0070161	anchoring junction		0.001681	0.008165	0.04941	0.4001	10	1419	GABRE,GABRG3,PIK3R1,NTRK2,TBC1D2,ARC,NCAM1,GRIK3,GABBR2,OPRM1
GO: Cellular Component	GO:0044195	nucleoplasmic reticulum		0.002394	0.0114	0.06897	0.5698	1	1	MYC
GO: Cellular Component	GO:0098797	plasma membrane protein complex		0.002617	0.01221	0.07389	0.6227	7	792	CACNB2,PDE4B,ABCC8,KCNMA1,KCNN1,GRIK3,GABBR2
GO: Cellular Component	GO:0030426	growth cone		0.002847	0.01303	0.07887	0.6777	4	247	RASGRF1,NTRK2,NCAM1,GSK3B
GO: Cellular Component	GO:0030427	site of polarized growth		0.003148	0.01414	0.08554	0.7492	4	254	RASGRF1,NTRK2,NCAM1,GSK3B
GO: Cellular Component	GO:0031253	cell projection membrane		0.003474	0.01531	0.09265	0.8267	5	428	GABRE,GABRG3,WLS,SLC1A2,OPRM1
GO: Cellular Component	GO:0005769	early endosome		0.004756	0.01958	0.1185	1	5	461	NTRK2,FURIN,ARC,ASTN2,WLS
GO: Cellular Component	GO:1990682	CSF1-CSF1R complex		0.004772	0.01958	0.1185	1	1	2	CSF1
GO: Cellular Component	GO:0071943	Myc-Max complex		0.004772	0.01958	0.1185	1	1	2	MYC
GO: Cellular Component	GO:1902712	G protein-coupled GABA receptor complex		0.004772	0.01958	0.1185	1	1	2	GABBR2
GO: Cellular Component	GO:0097386	glial cell projection		0.004962	0.01999	0.121	1	2	44	SLC1A2,LGALS3
GO: Cellular Component	GO:0032838	plasma membrane bounded cell projection cytoplasm		0.005039	0.01999	0.121	1	4	290	ARC,GRIK3,WLS,OPRM1
GO: Cellular Component	GO:0099572	postsynaptic specialization		0.00525	0.02049	0.124	1	5	472	NPTX2,PDE4B,NTRK2,ARC,GSK3B
GO: Cellular Component	GO:0005891	voltage-gated calcium channel complex		0.005881	0.02257	0.1366	1	2	48	CACNB2,PDE4B
GO: Cellular Component	GO:0031252	cell leading edge		0.006617	0.025	0.1513	1	5	499	GABRE,GABRG3,WLS,SLC1A2,OPRM1
GO: Cellular Component	GO:0031004	potassium ion-transporting ATPase complex		0.007149	0.02659	0.1609	1	1	3	ABCC8
GO: Cellular Component	GO:0034707	chloride channel complex		0.007392	0.02707	0.1638	1	2	54	GABRE,GABRG3
GO: Cellular Component	GO:0099568	cytoplasmic region		0.00832	0.03	0.1816	1	4	335	ARC,GRIK3,WLS,OPRM1
GO: Cellular Component	GO:0008282	inward rectifying potassium channel		0.009521	0.03382	0.2047	1	1	4	ABCC8
GO: Cellular Component	GO:0042383	sarcolemma		0.01055	0.03693	0.2235	1	3	190	CACNB2,ABCC8,OPRM1
GO: Cellular Component	GO:0031901	early endosome membrane		0.01163	0.03985	0.2411	1	3	197	NTRK2,ARC,WLS
GO: Cellular Component	GO:0035976	transcription factor AP-1 complex		0.01189	0.03985	0.2411	1	1	5	FOS
GO: Cellular Component	GO:0038039	G protein-coupled receptor heterodimeric complex		0.01189	0.03985	0.2411	1	1	5	GABBR2
GO: Cellular Component	GO:0005667	transcription regulator complex		0.01305	0.04301	0.2603	1	5	590	MYC,FOS,ETS1,NR4A3,NPAS4
GO: Cellular Component	GO:0043198	dendritic shaft		0.01319	0.04301	0.2603	1	2	73	SLC1A2,GSK3B
GO: Cellular Component	GO:0034704	calcium channel complex		0.01354	0.0431	0.2608	1	2	74	CACNB2,PDE4B
GO: Cellular Component	GO:0043235	receptor complex		0.01358	0.0431	0.2608	1	5	596	GABRE,GABRG3,NTRK2,GRIK3,GABBR2
GO: Cellular Component	GO:0044316	cone cell pedicle		0.01425	0.04348	0.2631	1	1	6	SLC1A2
GO: Cellular Component	GO:0097165	nuclear stress granule		0.01425	0.04348	0.2631	1	1	6	RBFOX1
GO: Cellular Component	GO:0032983	kainate selective glutamate receptor complex		0.01425	0.04348	0.2631	1	1	6	GRIK3
GO: Cellular Component	GO:1990578	perinuclear endoplasmic reticulum membrane		0.0166	0.0494	0.2989	1	1	7	PIK3R1
GO: Cellular Component	GO:0097444	spine apparatus		0.0166	0.0494	0.2989	1	1	7	OPRM1
GO: Cellular Component	GO:0060076	excitatory synapse		0.01682	0.04944	0.2992	1	2	83	PDE4B,NTRK2
GO: Molecular Function	GO:0001221	transcription coregulator binding		1.065e-06	0.0001519	0.0009798	0.0003779	6	135	MYC,FOXP2,FOS,ETS1,NR4A3,HES1
GO: Molecular Function	GO:0001228	DNA-binding transcription activator activity, RNA polymerase II-specific		1.203e-06	0.0001519	0.0009798	0.0004272	10	569	MYC,EGR1,EGR2,EGR4,FOS,ETS1,ETV5,NR4A3,CREB5,NPAS4
GO: Molecular Function	GO:0001216	DNA-binding transcription activator activity		1.302e-06	0.0001519	0.0009798	0.0004623	10	574	MYC,EGR1,EGR2,EGR4,FOS,ETS1,ETV5,NR4A3,CREB5,NPAS4
GO: Molecular Function	GO:0015276	ligand-gated ion channel activity		2.295e-06	0.0001519	0.0009798	0.0008148	6	154	GABRE,GABRG3,ABCC8,KCNMA1,KCNN1,GRIK3
GO: Molecular Function	GO:0008330	protein tyrosine/threonine phosphatase activity		2.405e-06	0.0001519	0.0009798	0.0008538	3	11	DUSP2,DUSP4,DUSP6
GO: Molecular Function	GO:0022834	ligand-gated channel activity		2.567e-06	0.0001519	0.0009798	0.0009113	6	157	GABRE,GABRG3,ABCC8,KCNMA1,KCNN1,GRIK3
GO: Molecular Function	GO:0022836	gated channel activity		3.177e-06	0.0001611	0.001039	0.001128	8	365	GABRE,GABRG3,CACNB2,ABCC8,KCNMA1,KCNN1,GRIK3,OPRM1
GO: Molecular Function	GO:0017017	MAP kinase tyrosine/serine/threonine phosphatase activity		5.278e-06	0.0002342	0.001511	0.001874	3	14	DUSP2,DUSP4,DUSP6
GO: Molecular Function	GO:0061629	RNA polymerase II-specific DNA-binding transcription factor binding		9.859e-06	0.0003819	0.002463	0.0035	8	426	FOXP2,EGR2,PIK3R1,FOS,ETS1,NR4A3,HES1,GSK3B
GO: Molecular Function	GO:0140297	DNA-binding transcription factor binding		1.089e-05	0.0003819	0.002463	0.003865	9	573	MYC,FOXP2,EGR2,PIK3R1,FOS,ETS1,NR4A3,HES1,GSK3B
GO: Molecular Function	GO:0005216	ion channel activity		1.183e-05	0.0003819	0.002463	0.0042	9	579	GABRE,GABRG3,CACNB2,NRXN3,ABCC8,KCNMA1,KCNN1,GRIK3,OPRM1
GO: Molecular Function	GO:0033549	MAP kinase phosphatase activity		1.393e-05	0.000412	0.002658	0.004944	3	19	DUSP2,DUSP4,DUSP6
GO: Molecular Function	GO:0016917	GABA receptor activity		2.202e-05	0.0005925	0.003822	0.007816	3	22	GABRE,GABRG3,GABBR2
GO: Molecular Function	GO:0005102	signaling receptor binding		2.336e-05	0.0005925	0.003822	0.008294	15	1813	NRXN3,CSF1,RASGRF1,TNFSF10,PIK3R1,NTRK2,NCAM1,NTN1,SST,WLS,RTP4,SHC3,BDNF,GSK3B,LGALS3
GO: Molecular Function	GO:0015267	channel activity		2.647e-05	0.0005945	0.003835	0.009396	9	641	GABRE,GABRG3,CACNB2,NRXN3,ABCC8,KCNMA1,KCNN1,GRIK3,OPRM1
GO: Molecular Function	GO:0022803	passive transmembrane transporter activity		2.679e-05	0.0005945	0.003835	0.009512	9	642	GABRE,GABRG3,CACNB2,NRXN3,ABCC8,KCNMA1,KCNN1,GRIK3,OPRM1
GO: Molecular Function	GO:0022843	voltage-gated cation channel activity		5.067e-05	0.001018	0.006564	0.01799	5	161	CACNB2,ABCC8,KCNMA1,KCNN1,OPRM1
GO: Molecular Function	GO:0035035	histone acetyltransferase binding		5.16e-05	0.001018	0.006564	0.01832	3	29	EGR1,ETS1,NR4A3
GO: Molecular Function	GO:0015318	inorganic molecular entity transmembrane transporter activity		6.436e-05	0.001203	0.007757	0.02285	10	898	GABRE,GABRG3,CACNB2,NRXN3,ABCC8,KCNMA1,KCNN1,GRIK3,SLC1A2,OPRM1
GO: Molecular Function	GO:0046873	metal ion transmembrane transporter activity		6.848e-05	0.001215	0.007841	0.02431	8	559	CACNB2,NRXN3,ABCC8,KCNMA1,KCNN1,GRIK3,SLC1A2,OPRM1
GO: Molecular Function	GO:0030971	receptor tyrosine kinase binding		7.926e-05	0.001301	0.008392	0.02814	4	91	RASGRF1,PIK3R1,NTRK2,SHC3
GO: Molecular Function	GO:0008134	transcription factor binding		8.062e-05	0.001301	0.008392	0.02862	9	740	MYC,FOXP2,EGR2,PIK3R1,FOS,ETS1,NR4A3,HES1,GSK3B
GO: Molecular Function	GO:0099507	ligand-gated ion channel activity involved in regulation of presynaptic membrane potential		9.163e-05	0.001414	0.009123	0.03253	2	6	KCNMA1,GRIK3
GO: Molecular Function	GO:0005261	cation channel activity		0.0001379	0.00204	0.01316	0.04896	7	459	CACNB2,NRXN3,ABCC8,KCNMA1,KCNN1,GRIK3,OPRM1
GO: Molecular Function	GO:0000981	DNA-binding transcription factor activity, RNA polymerase II-specific		0.0001612	0.002289	0.01477	0.05723	12	1427	MYC,FOXP2,EGR1,EGR2,EGR4,FOS,ETS1,ETV5,NR4A3,HES1,CREB5,NPAS4
GO: Molecular Function	GO:0005167	neurotrophin TRK receptor binding		0.0001705	0.002328	0.01502	0.06053	2	8	PIK3R1,BDNF
GO: Molecular Function	GO:0015075	ion transmembrane transporter activity		0.0001798	0.002364	0.01525	0.06383	10	1017	GABRE,GABRG3,CACNB2,NRXN3,ABCC8,KCNMA1,KCNN1,GRIK3,SLC1A2,OPRM1
GO: Molecular Function	GO:0005244	voltage-gated ion channel activity		0.0001933	0.002451	0.01581	0.06864	5	214	CACNB2,ABCC8,KCNMA1,KCNN1,OPRM1
GO: Molecular Function	GO:0022832	voltage-gated channel activity		0.0002107	0.002579	0.01664	0.0748	5	218	CACNB2,ABCC8,KCNMA1,KCNN1,OPRM1
GO: Molecular Function	GO:0003700	DNA-binding transcription factor activity		0.0002311	0.002702	0.01743	0.08205	12	1483	MYC,FOXP2,EGR1,EGR2,EGR4,FOS,ETS1,ETV5,NR4A3,HES1,CREB5,NPAS4
GO: Molecular Function	GO:0019901	protein kinase binding		0.0002397	0.002702	0.01743	0.08511	9	855	CACNB2,RASGRF1,PIK3R1,NTRK2,DUSP2,NR4A3,HES1,SHC3,GSK3B
GO: Molecular Function	GO:0000977	RNA polymerase II transcription regulatory region sequence-specific DNA binding		0.0002506	0.002702	0.01743	0.08898	12	1496	MYC,FOXP2,EGR1,EGR2,EGR4,FOS,ETS1,ETV5,NR4A3,HES1,CREB5,NPAS4
GO: Molecular Function	GO:0008138	protein tyrosine/serine/threonine phosphatase activity		0.0002511	0.002702	0.01743	0.08916	3	49	DUSP2,DUSP4,DUSP6
GO: Molecular Function	GO:0000978	RNA polymerase II cis-regulatory region sequence-specific DNA binding		0.0002757	0.002879	0.01857	0.09787	11	1286	MYC,FOXP2,EGR1,EGR2,EGR4,FOS,ETS1,NR4A3,HES1,CREB5,NPAS4
GO: Molecular Function	GO:0000987	cis-regulatory region sequence-specific DNA binding		0.0003191	0.003237	0.02088	0.1133	11	1308	MYC,FOXP2,EGR1,EGR2,EGR4,FOS,ETS1,NR4A3,HES1,CREB5,NPAS4
GO: Molecular Function	GO:0008503	benzodiazepine receptor activity		0.0003333	0.003287	0.0212	0.1183	2	11	GABRE,GABRG3
GO: Molecular Function	GO:0001046	core promoter sequence-specific DNA binding		0.0003539	0.003395	0.0219	0.1256	3	55	MYC,EGR1,FOS
GO: Molecular Function	GO:0043121	neurotrophin binding		0.0003993	0.00373	0.02406	0.1418	2	12	NTRK2,FURIN
GO: Molecular Function	GO:0000976	transcription cis-regulatory region binding		0.0004617	0.004029	0.02599	0.1639	12	1599	MYC,FOXP2,EGR1,EGR2,EGR4,FOS,ETS1,ETV5,NR4A3,HES1,CREB5,NPAS4
GO: Molecular Function	GO:0022851	GABA-gated chloride ion channel activity		0.0004712	0.004029	0.02599	0.1673	2	13	GABRE,GABRG3
GO: Molecular Function	GO:0001067	transcription regulatory region nucleic acid binding		0.000475	0.004029	0.02599	0.1686	12	1604	MYC,FOXP2,EGR1,EGR2,EGR4,FOS,ETS1,ETV5,NR4A3,HES1,CREB5,NPAS4
GO: Molecular Function	GO:0022890	inorganic cation transmembrane transporter activity		0.0004766	0.004029	0.02599	0.1692	8	743	CACNB2,NRXN3,ABCC8,KCNMA1,KCNN1,GRIK3,SLC1A2,OPRM1
GO: Molecular Function	GO:1990782	protein tyrosine kinase binding		0.0005257	0.004254	0.02744	0.1866	4	149	RASGRF1,PIK3R1,NTRK2,SHC3
GO: Molecular Function	GO:0019900	kinase binding		0.0005273	0.004254	0.02744	0.1872	9	952	CACNB2,RASGRF1,PIK3R1,NTRK2,DUSP2,NR4A3,HES1,SHC3,GSK3B
GO: Molecular Function	GO:0015269	calcium-activated potassium channel activity		0.0005488	0.004269	0.02754	0.1948	2	14	KCNMA1,KCNN1
GO: Molecular Function	GO:1904315	transmitter-gated ion channel activity involved in regulation of postsynaptic membrane potential		0.0005531	0.004269	0.02754	0.1964	3	64	GABRE,GABRG3,GRIK3
GO: Molecular Function	GO:0022835	transmitter-gated channel activity		0.0006054	0.004477	0.02888	0.2149	3	66	GABRE,GABRG3,GRIK3
GO: Molecular Function	GO:0022824	transmitter-gated ion channel activity		0.0006054	0.004477	0.02888	0.2149	3	66	GABRE,GABRG3,GRIK3
GO: Molecular Function	GO:0099529	neurotransmitter receptor activity involved in regulation of postsynaptic membrane potential		0.0006327	0.004545	0.02932	0.2246	3	67	GABRE,GABRG3,GRIK3
GO: Molecular Function	GO:1990837	sequence-specific double-stranded DNA binding		0.0006401	0.004545	0.02932	0.2272	12	1658	MYC,FOXP2,EGR1,EGR2,EGR4,FOS,ETS1,ETV5,NR4A3,HES1,CREB5,NPAS4
GO: Molecular Function	GO:0005267	potassium channel activity		0.000671	0.004671	0.03013	0.2382	4	159	ABCC8,KCNMA1,KCNN1,GRIK3
GO: Molecular Function	GO:0005165	neurotrophin receptor binding		0.0007214	0.004925	0.03177	0.2561	2	16	PIK3R1,BDNF
GO: Molecular Function	GO:0008324	cation transmembrane transporter activity		0.0007377	0.004941	0.03187	0.2619	8	794	CACNB2,NRXN3,ABCC8,KCNMA1,KCNN1,GRIK3,SLC1A2,OPRM1
GO: Molecular Function	GO:0035497	cAMP response element binding		0.0008163	0.005366	0.03462	0.2898	2	17	NR4A3,CREB5
GO: Molecular Function	GO:0005237	inhibitory extracellular ligand-gated ion channel activity		0.0009168	0.005918	0.03817	0.3255	2	18	GABRE,GABRG3
GO: Molecular Function	GO:0005230	extracellular ligand-gated ion channel activity		0.0009492	0.006017	0.03882	0.337	3	77	GABRE,GABRG3,GRIK3
GO: Molecular Function	GO:0004890	GABA-A receptor activity		0.001023	0.006372	0.0411	0.3632	2	19	GABRE,GABRG3
GO: Molecular Function	GO:0017018	myosin phosphatase activity		0.001139	0.006956	0.04487	0.4044	3	82	DUSP2,DUSP4,DUSP6
GO: Molecular Function	GO:0043565	sequence-specific DNA binding		0.00117	0.006956	0.04487	0.4153	12	1775	MYC,FOXP2,EGR1,EGR2,EGR4,FOS,ETS1,ETV5,NR4A3,HES1,CREB5,NPAS4
GO: Molecular Function	GO:0003690	double-stranded DNA binding		0.001176	0.006956	0.04487	0.4173	12	1776	MYC,FOXP2,EGR1,EGR2,EGR4,FOS,ETS1,ETV5,NR4A3,HES1,CREB5,NPAS4
GO: Molecular Function	GO:0022857	transmembrane transporter activity		0.001346	0.007834	0.05054	0.4779	10	1314	GABRE,GABRG3,CACNB2,NRXN3,ABCC8,KCNMA1,KCNN1,GRIK3,SLC1A2,OPRM1
GO: Molecular Function	GO:0099095	ligand-gated anion channel activity		0.001504	0.008529	0.05502	0.5339	2	23	GABRE,GABRG3
GO: Molecular Function	GO:0015079	potassium ion transmembrane transporter activity		0.001514	0.008529	0.05502	0.5373	4	198	ABCC8,KCNMA1,KCNN1,GRIK3
GO: Molecular Function	GO:0000979	RNA polymerase II core promoter sequence-specific DNA binding		0.001638	0.009086	0.05861	0.5815	2	24	EGR1,FOS
GO: Molecular Function	GO:0098960	postsynaptic neurotransmitter receptor activity		0.002015	0.01101	0.071	0.7154	3	100	GABRE,GABRG3,GRIK3
GO: Molecular Function	GO:0048018	receptor ligand activity		0.002125	0.01143	0.07374	0.7545	6	536	CSF1,TNFSF10,NTN1,SST,BDNF,LGALS3
GO: Molecular Function	GO:0005249	voltage-gated potassium channel activity		0.002193	0.01162	0.07494	0.7783	3	103	ABCC8,KCNMA1,KCNN1
GO: Molecular Function	GO:0005242	inward rectifier potassium channel activity		0.002229	0.01164	0.07507	0.7914	2	28	ABCC8,KCNN1
GO: Molecular Function	GO:0030546	signaling receptor activator activity		0.002331	0.01199	0.07738	0.8276	6	546	CSF1,TNFSF10,NTN1,SST,BDNF,LGALS3
GO: Molecular Function	GO:0005215	transporter activity		0.002487	0.01219	0.07864	0.883	10	1427	GABRE,GABRG3,CACNB2,NRXN3,ABCC8,KCNMA1,KCNN1,GRIK3,SLC1A2,OPRM1
GO: Molecular Function	GO:1990439	MAP kinase serine/threonine phosphatase activity		0.002511	0.01219	0.07864	0.8913	1	1	DUSP4
GO: Molecular Function	GO:0004979	beta-endorphin receptor activity		0.002511	0.01219	0.07864	0.8913	1	1	OPRM1
GO: Molecular Function	GO:0060175	brain-derived neurotrophic factor receptor activity		0.002511	0.01219	0.07864	0.8913	1	1	NTRK2
GO: Molecular Function	GO:0005227	calcium activated cation channel activity		0.002557	0.01219	0.07864	0.9078	2	30	KCNMA1,KCNN1
GO: Molecular Function	GO:0004725	protein tyrosine phosphatase activity		0.002575	0.01219	0.07864	0.9143	3	109	DUSP2,DUSP4,DUSP6
GO: Molecular Function	GO:0046983	protein dimerization activity		0.002949	0.01377	0.08886	1	9	1218	MYC,CSF1,FOXP2,PIK3R1,NTRK2,NR4A3,HES1,GABBR2,NPAS4
GO: Molecular Function	GO:0051219	phosphoprotein binding		0.003147	0.01451	0.09359	1	3	117	CACNB2,PIK3R1,SHC3
GO: Molecular Function	GO:0099094	ligand-gated cation channel activity		0.003223	0.01467	0.09463	1	3	118	ABCC8,KCNN1,GRIK3
GO: Molecular Function	GO:0008022	protein C-terminus binding		0.003372	0.01515	0.09774	1	4	247	RASGRF1,PIK3R1,RBFOX1,OPRM1
GO: Molecular Function	GO:0030545	signaling receptor regulator activity		0.003656	0.01622	0.1047	1	6	598	CSF1,TNFSF10,NTN1,SST,BDNF,LGALS3
GO: Molecular Function	GO:0004722	protein serine/threonine phosphatase activity		0.004509	0.01976	0.1275	1	3	133	DUSP2,DUSP4,DUSP6
GO: Molecular Function	GO:0030594	neurotransmitter receptor activity		0.004997	0.01996	0.1287	1	3	138	GABRE,GABRG3,GRIK3
GO: Molecular Function	GO:0071820	N-box binding		0.005003	0.01996	0.1287	1	1	2	HES1
GO: Molecular Function	GO:0050785	advanced glycation end-product receptor activity		0.005003	0.01996	0.1287	1	1	2	LGALS3
GO: Molecular Function	GO:0008281	sulfonylurea receptor activity		0.005003	0.01996	0.1287	1	1	2	ABCC8
GO: Molecular Function	GO:0005169	neurotrophin TRKB receptor binding		0.005003	0.01996	0.1287	1	1	2	BDNF
GO: Molecular Function	GO:0038047	morphine receptor activity		0.005003	0.01996	0.1287	1	1	2	OPRM1
GO: Molecular Function	GO:0038046	G protein-coupled enkephalin receptor activity		0.005003	0.01996	0.1287	1	1	2	OPRM1
GO: Molecular Function	GO:0060072	large conductance calcium-activated potassium channel activity		0.005003	0.01996	0.1287	1	1	2	KCNMA1
GO: Molecular Function	GO:0004721	phosphoprotein phosphatase activity		0.005258	0.02074	0.1338	1	4	280	DUSP2,DUSP4,DUSP6,LGALS3
GO: Molecular Function	GO:0070888	E-box binding		0.006707	0.02616	0.1688	1	2	49	MYC,HES1
GO: Molecular Function	GO:0005245	voltage-gated calcium channel activity		0.006975	0.02661	0.1716	1	2	50	CACNB2,OPRM1
GO: Molecular Function	GO:0022839	ion gated channel activity		0.006975	0.02661	0.1716	1	2	50	KCNMA1,KCNN1
GO: Molecular Function	GO:0001784	phosphotyrosine residue binding		0.007248	0.02661	0.1716	1	2	51	PIK3R1,SHC3
GO: Molecular Function	GO:0086056	voltage-gated calcium channel activity involved in AV node cell action potential		0.007495	0.02661	0.1716	1	1	3	CACNB2
GO: Molecular Function	GO:0044729	hemi-methylated DNA-binding		0.007495	0.02661	0.1716	1	1	3	EGR1
GO: Molecular Function	GO:0004937	alpha1-adrenergic receptor activity		0.007495	0.02661	0.1716	1	1	3	ADRA1D
GO: Molecular Function	GO:0033229	cysteine transmembrane transporter activity		0.007495	0.02661	0.1716	1	1	3	SLC1A2
GO: Molecular Function	GO:0005157	macrophage colony-stimulating factor receptor binding		0.007495	0.02661	0.1716	1	1	3	CSF1
GO: Molecular Function	GO:0004965	G protein-coupled GABA receptor activity		0.007495	0.02661	0.1716	1	1	3	GABBR2
GO: Molecular Function	GO:0001222	transcription corepressor binding		0.007809	0.02745	0.1771	1	2	53	ETS1,HES1
GO: Molecular Function	GO:0042578	phosphoric ester hydrolase activity		0.008302	0.0289	0.1864	1	5	503	PDE4B,DUSP2,DUSP4,DUSP6,LGALS3
GO: Molecular Function	GO:0005262	calcium channel activity		0.008451	0.02909	0.1876	1	3	167	CACNB2,NRXN3,OPRM1
GO: Molecular Function	GO:0031625	ubiquitin protein ligase binding		0.008634	0.02909	0.1876	1	4	323	MYC,EGR2,PIK3R1,GSK3B
GO: Molecular Function	GO:0005246	calcium channel regulator activity		0.008686	0.02909	0.1876	1	2	56	CACNB2,NRXN3
GO: Molecular Function	GO:0032813	tumor necrosis factor receptor superfamily binding		0.008686	0.02909	0.1876	1	2	56	TNFSF10,BDNF
GO: Molecular Function	GO:0005126	cytokine receptor binding		0.009005	0.02988	0.1927	1	4	327	CSF1,TNFSF10,PIK3R1,BDNF
GO: Molecular Function	GO:0044877	protein-containing complex binding		0.009499	0.03122	0.2014	1	10	1726	MYC,CACNB2,PIK3R1,FOS,KCNMA1,KCNN1,HES1,NPAS4,GSK3B,LGALS3
GO: Molecular Function	GO:0048403	brain-derived neurotrophic factor binding		0.009982	0.03192	0.2059	1	1	4	NTRK2
GO: Molecular Function	GO:0043398	HLH domain binding		0.009982	0.03192	0.2059	1	1	4	HES1
GO: Molecular Function	GO:0016286	small conductance calcium-activated potassium channel activity		0.009982	0.03192	0.2059	1	1	4	KCNN1
GO: Molecular Function	GO:0044389	ubiquitin-like protein ligase binding		0.0106	0.03353	0.2163	1	4	343	MYC,EGR2,PIK3R1,GSK3B
GO: Molecular Function	GO:0002020	protease binding		0.01067	0.03353	0.2163	1	3	182	NTRK2,FURIN,GSK3B
GO: Molecular Function	GO:0005231	excitatory extracellular ligand-gated ion channel activity		0.01089	0.03392	0.2188	1	2	63	GABRE,GABRG3
GO: Molecular Function	GO:0015085	calcium ion transmembrane transporter activity		0.01148	0.03483	0.2247	1	3	187	CACNB2,NRXN3,OPRM1
GO: Molecular Function	GO:0016922	nuclear receptor binding		0.01215	0.03483	0.2247	1	3	191	FOXP2,PIK3R1,NR4A3
GO: Molecular Function	GO:0045309	protein phosphorylated amino acid binding		0.01225	0.03483	0.2247	1	2	67	PIK3R1,SHC3
GO: Molecular Function	GO:0043559	insulin binding		0.01246	0.03483	0.2247	1	1	5	PIK3R1
GO: Molecular Function	GO:0005314	high-affinity L-glutamate transmembrane transporter activity		0.01246	0.03483	0.2247	1	1	5	SLC1A2
GO: Molecular Function	GO:0086007	voltage-gated calcium channel activity involved in cardiac muscle cell action potential		0.01246	0.03483	0.2247	1	1	5	CACNB2
GO: Molecular Function	GO:0043533	inositol 1,3,4,5 tetrakisphosphate binding		0.01246	0.03483	0.2247	1	1	5	ASTN2
GO: Molecular Function	GO:0097109	neuroligin family protein binding		0.01246	0.03483	0.2247	1	1	5	NRXN3
GO: Molecular Function	GO:0031852	mu-type opioid receptor binding		0.01246	0.03483	0.2247	1	1	5	WLS
GO: Molecular Function	GO:0005030	neurotrophin receptor activity		0.01246	0.03483	0.2247	1	1	5	NTRK2
GO: Molecular Function	GO:0045569	TRAIL binding		0.01246	0.03483	0.2247	1	1	5	TNFSF10
GO: Molecular Function	GO:0015501	glutamate:sodium symporter activity		0.01246	0.03483	0.2247	1	1	5	SLC1A2
GO: Molecular Function	GO:0071074	eukaryotic initiation factor eIF2 binding		0.01246	0.03483	0.2247	1	1	5	MYC
GO: Molecular Function	GO:0035254	glutamate receptor binding		0.0148	0.03957	0.2552	1	2	74	RASGRF1,GSK3B
GO: Molecular Function	GO:0043125	ErbB-3 class receptor binding		0.01494	0.03957	0.2552	1	1	6	PIK3R1
GO: Molecular Function	GO:1904399	heparan sulfate binding		0.01494	0.03957	0.2552	1	1	6	FURIN
GO: Molecular Function	GO:0015277	kainate selective glutamate receptor activity		0.01494	0.03957	0.2552	1	1	6	GRIK3
GO: Molecular Function	GO:0015272	ATP-activated inward rectifier potassium channel activity		0.01494	0.03957	0.2552	1	1	6	ABCC8
GO: Molecular Function	GO:0031849	olfactory receptor binding		0.01494	0.03957	0.2552	1	1	6	RTP4
GO: Molecular Function	GO:0005163	nerve growth factor receptor binding		0.01494	0.03957	0.2552	1	1	6	BDNF
GO: Molecular Function	GO:0034988	Fc-gamma receptor I complex binding		0.0174	0.04382	0.2827	1	1	7	LGALS3
GO: Molecular Function	GO:0010385	double-stranded methylated DNA binding		0.0174	0.04382	0.2827	1	1	7	EGR1
GO: Molecular Function	GO:0004936	alpha-adrenergic receptor activity		0.0174	0.04382	0.2827	1	1	7	ADRA1D
GO: Molecular Function	GO:0019863	IgE binding		0.0174	0.04382	0.2827	1	1	7	LGALS3
GO: Molecular Function	GO:0005168	neurotrophin TRKA receptor binding		0.0174	0.04382	0.2827	1	1	7	PIK3R1
GO: Molecular Function	GO:0099635	voltage-gated calcium channel activity involved in positive regulation of presynaptic cytosolic calcium levels		0.0174	0.04382	0.2827	1	1	7	CACNB2
GO: Molecular Function	GO:0004977	melanocortin receptor activity		0.0174	0.04382	0.2827	1	1	7	OPRM1
GO: Molecular Function	GO:0016791	phosphatase activity		0.01772	0.0443	0.2857	1	4	400	DUSP2,DUSP4,DUSP6,LGALS3
GO: Molecular Function	GO:0048030	disaccharide binding		0.01987	0.04897	0.3159	1	1	8	LGALS3
GO: Molecular Function	GO:0048406	nerve growth factor binding		0.01987	0.04897	0.3159	1	1	8	FURIN
Pathway	M42557	Orexin receptor pathway	MSigDB C2 BIOCARTA (v7.5.1)	3.336e-12	4.043e-09	3.104e-08	4.043e-09	11	154	MYC,EGR1,EGR2,PIK3R1,FOS,DUSP4,ARC,NR4A3,HES1,SLC1A2,NPAS4
Pathway	M39691	Brain-derived neurotrophic factor (BDNF) signaling pathway	MSigDB C2 BIOCARTA (v7.5.1)	4.76e-11	2.884e-08	2.215e-07	5.769e-08	10	144	RASGRF1,EGR1,EGR2,PIK3R1,FOS,NTRK2,NCAM1,SHC3,BDNF,GSK3B
Pathway	M39597	MAPK signaling pathway	MSigDB C2 BIOCARTA (v7.5.1)	1.478e-07	4.627e-05	0.0003553	0.0001791	9	249	MYC,CACNB2,RASGRF1,FOS,NTRK2,DUSP2,DUSP4,DUSP6,BDNF
Pathway	83048	MAPK signaling pathway	BioSystems: KEGG	1.81e-07	4.627e-05	0.0003553	0.0002193	9	255	MYC,CACNB2,RASGRF1,FOS,NTRK2,DUSP2,DUSP4,DUSP6,BDNF
Pathway	M39854	mBDNF and proBDNF regulation of GABA neurotransmission	MSigDB C2 BIOCARTA (v7.5.1)	2.373e-07	4.627e-05	0.0003553	0.0002876	5	40	GABRE,GABRG3,PIK3R1,NTRK2,BDNF
Pathway	1268763	Neuronal System	BioSystems: REACTOME	2.408e-07	4.627e-05	0.0003553	0.0002918	10	349	GABRG3,CACNB2,NRXN3,RASGRF1,ABCC8,KCNMA1,KCNN1,GRIK3,GABBR2,SLC1A2
Pathway	M10792	MAPK signaling pathway	MSigDB C2 BIOCARTA (v7.5.1)	2.673e-07	4.627e-05	0.0003553	0.0003239	9	267	MYC,CACNB2,RASGRF1,FOS,NTRK2,DUSP2,DUSP4,DUSP6,BDNF
Pathway	M39822	Synaptic signaling pathways associated with autism spectrum disorder	MSigDB C2 BIOCARTA (v7.5.1)	8.234e-07	0.0001247	0.0009578	0.000998	5	51	PIK3R1,NTRK2,ARC,BDNF,GSK3B
Pathway	799177	Estrogen signaling pathway	BioSystems: KEGG	1.011e-06	0.0001361	0.001045	0.001225	6	98	PIK3R1,FOS,GABBR2,SHC3,CREB5,OPRM1
Pathway	137977	Neurotrophic factor-mediated Trk receptor signaling	BioSystems: Pathway Interaction Database	1.322e-06	0.0001457	0.001119	0.001602	5	56	RASGRF1,PIK3R1,NTRK2,SHC3,BDNF
Pathway	1269318	Signaling by Interleukins	BioSystems: REACTOME	1.323e-06	0.0001457	0.001119	0.001603	11	528	MYC,CSF1,RASGRF1,PIK3R1,FOS,DUSP2,DUSP4,DUSP6,NCAM1,SHC3,OPRM1
Pathway	M187	Neurotrophic factor-mediated Trk receptor signaling	MSigDB C2 BIOCARTA (v7.5.1)	2.032e-06	0.0002053	0.001576	0.002463	5	61	RASGRF1,PIK3R1,NTRK2,SHC3,BDNF
Pathway	M39341	Spinal cord injury	MSigDB C2 BIOCARTA (v7.5.1)	3.156e-06	0.0002767	0.002124	0.003825	6	119	MYC,EGR1,FOS,NTN1,BDNF,LGALS3
Pathway	M22032	Regulation of MAP Kinase Pathways Through Dual Specificity Phosphatases	MSigDB C2 BIOCARTA (v7.5.1)	3.196e-06	0.0002767	0.002124	0.003874	3	9	DUSP2,DUSP4,DUSP6
Pathway	1269443	Signalling by NGF	BioSystems: REACTOME	4.185e-06	0.0003226	0.002476	0.005073	10	478	RASGRF1,PIK3R1,NTRK2,DUSP2,FURIN,DUSP4,DUSP6,NCAM1,SHC3,GSK3B
Pathway	1269478	Signaling by PDGF	BioSystems: REACTOME	4.588e-06	0.0003226	0.002476	0.005561	9	376	RASGRF1,PIK3R1,DUSP2,FURIN,DUSP4,DUSP6,NCAM1,SHC3,GSK3B
Pathway	P00047	PDGF signaling pathway	PantherDB	4.605e-06	0.0003226	0.002476	0.005581	6	127	MYC,PIK3R1,FOS,ETS1,SHC3,GSK3B
Pathway	1269298	Fc epsilon receptor (FCERI) signaling	BioSystems: REACTOME	4.79e-06	0.0003226	0.002476	0.005806	9	378	RASGRF1,PIK3R1,FOS,DUSP2,DUSP4,DUSP6,NCAM1,SHC3,GSK3B
Pathway	1269460	NGF signalling via TRKA from the plasma membrane	BioSystems: REACTOME	5.799e-06	0.0003699	0.00284	0.007028	9	387	RASGRF1,PIK3R1,NTRK2,DUSP2,DUSP4,DUSP6,NCAM1,SHC3,GSK3B
Pathway	1269310	Cytokine Signaling in Immune system	BioSystems: REACTOME	7.208e-06	0.0004368	0.003354	0.008736	12	760	MYC,CSF1,RASGRF1,EGR1,PIK3R1,FOS,DUSP2,DUSP4,DUSP6,NCAM1,SHC3,OPRM1
Pathway	1435207	Breast cancer	BioSystems: KEGG	9.498e-06	0.0005482	0.004209	0.01151	6	144	MYC,PIK3R1,FOS,HES1,SHC3,GSK3B
Pathway	M39392	IL-5 signaling pathway	MSigDB C2 BIOCARTA (v7.5.1)	1.042e-05	0.0005739	0.004406	0.01263	4	40	MYC,PIK3R1,FOS,GSK3B
Pathway	1270303	Axon guidance	BioSystems: REACTOME	1.459e-05	0.0007275	0.005586	0.01769	10	551	CACNB2,RASGRF1,PIK3R1,DUSP2,DUSP4,DUSP6,NCAM1,NTN1,SHC3,GSK3B
Pathway	552665	Morphine addiction	BioSystems: KEGG	1.471e-05	0.0007275	0.005586	0.01782	5	91	GABRE,GABRG3,PDE4B,GABBR2,OPRM1
Pathway	M39739	Breast cancer pathway	MSigDB C2 BIOCARTA (v7.5.1)	1.501e-05	0.0007275	0.005586	0.01819	6	156	MYC,PIK3R1,FOS,HES1,SHC3,GSK3B
Pathway	M60	Calcineurin-regulated NFAT-dependent transcription in lymphocytes	MSigDB C2 BIOCARTA (v7.5.1)	1.677e-05	0.0007818	0.006002	0.02033	4	45	EGR1,EGR2,EGR4,FOS
Pathway	1269487	Signaling by SCF-KIT	BioSystems: REACTOME	1.762e-05	0.0007908	0.006072	0.02135	8	337	RASGRF1,PIK3R1,DUSP2,DUSP4,DUSP6,NCAM1,SHC3,GSK3B
Pathway	P00046	Oxidative stress response	PantherDB	1.832e-05	0.000793	0.006089	0.02221	4	46	MYC,DUSP2,DUSP4,DUSP6
Pathway	137993	Calcineurin-regulated NFAT-dependent transcription in lymphocytes	BioSystems: Pathway Interaction Database	2.174e-05	0.0009049	0.006948	0.02634	4	48	EGR1,EGR2,EGR4,FOS
Pathway	1269479	Downstream signal transduction	BioSystems: REACTOME	2.41e-05	0.0009049	0.006948	0.02921	8	352	RASGRF1,PIK3R1,DUSP2,DUSP4,DUSP6,NCAM1,SHC3,GSK3B
Pathway	1269322	Interleukin receptor SHC signaling	BioSystems: REACTOME	2.477e-05	0.0009049	0.006948	0.03002	7	255	RASGRF1,PIK3R1,DUSP2,DUSP4,DUSP6,NCAM1,SHC3
Pathway	M14449	METS affect on Macrophage Differentiation	MSigDB C2 BIOCARTA (v7.5.1)	2.538e-05	0.0009049	0.006948	0.03076	3	17	CSF1,FOS,ETS1
Pathway	373901	HTLV-I infection	BioSystems: KEGG	2.54e-05	0.0009049	0.006948	0.03079	7	256	MYC,EGR1,EGR2,PIK3R1,FOS,ETS1,GSK3B
Pathway	138057	ErbB1 downstream signaling	BioSystems: Pathway Interaction Database	2.56e-05	0.0009049	0.006948	0.03103	5	102	MYC,EGR1,PIK3R1,FOS,DUSP6
Pathway	1269284	DAP12 signaling	BioSystems: REACTOME	2.613e-05	0.0009049	0.006948	0.03167	8	356	RASGRF1,PIK3R1,DUSP2,DUSP4,DUSP6,NCAM1,SHC3,GSK3B
Pathway	1269321	Interleukin-2 signaling	BioSystems: REACTOME	2.947e-05	0.0009921	0.007617	0.03572	7	262	RASGRF1,PIK3R1,DUSP2,DUSP4,DUSP6,NCAM1,SHC3
Pathway	1269380	Signaling by EGFR	BioSystems: REACTOME	3.063e-05	0.001003	0.007704	0.03713	8	364	RASGRF1,PIK3R1,DUSP2,DUSP4,DUSP6,NCAM1,SHC3,GSK3B
Pathway	1269283	DAP12 interactions	BioSystems: REACTOME	3.509e-05	0.001081	0.008299	0.04253	8	371	RASGRF1,PIK3R1,DUSP2,DUSP4,DUSP6,NCAM1,SHC3,GSK3B
Pathway	1427866	RET signaling	BioSystems: REACTOME	3.571e-05	0.001081	0.008299	0.04328	7	270	RASGRF1,PIK3R1,DUSP2,DUSP4,DUSP6,NCAM1,SHC3
Pathway	1269323	Interleukin-3, 5 and GM-CSF signaling	BioSystems: REACTOME	3.657e-05	0.001081	0.008299	0.04432	7	271	RASGRF1,PIK3R1,DUSP2,DUSP4,DUSP6,NCAM1,SHC3
Pathway	1269299	FCERI mediated MAPK activation	BioSystems: REACTOME	3.657e-05	0.001081	0.008299	0.04432	7	271	RASGRF1,FOS,DUSP2,DUSP4,DUSP6,NCAM1,SHC3
Pathway	1270312	NCAM signaling for neurite out-growth	BioSystems: REACTOME	4.108e-05	0.001185	0.009102	0.04979	7	276	CACNB2,RASGRF1,DUSP2,DUSP4,DUSP6,NCAM1,SHC3
Pathway	M39866	Gastrin signaling pathway	MSigDB C2 BIOCARTA (v7.5.1)	4.376e-05	0.001233	0.009469	0.05303	5	114	MYC,EGR1,PIK3R1,FOS,GSK3B
Pathway	1270302	Developmental Biology	BioSystems: REACTOME	4.961e-05	0.001367	0.01049	0.06013	13	1078	CACNB2,RASGRF1,EGR2,PIK3R1,DUSP2,FURIN,DUSP4,DUSP6,NCAM1,NTN1,HES1,SHC3,GSK3B
Pathway	83106	Colorectal cancer	BioSystems: KEGG	5.285e-05	0.001377	0.01057	0.06405	4	60	MYC,PIK3R1,FOS,GSK3B
Pathway	101143	Neurotrophin signaling pathway	BioSystems: KEGG	5.374e-05	0.001377	0.01057	0.06514	5	119	PIK3R1,NTRK2,SHC3,BDNF,GSK3B
Pathway	1269501	MAPK family signaling cascades	BioSystems: REACTOME	5.623e-05	0.001377	0.01057	0.06815	7	290	MYC,RASGRF1,DUSP2,DUSP4,DUSP6,NCAM1,SHC3
Pathway	1017634	cAMP signaling pathway	BioSystems: KEGG	5.746e-05	0.001377	0.01057	0.06964	6	198	PDE4B,PIK3R1,FOS,GABBR2,CREB5,BDNF
Pathway	M14631	Colorectal cancer	MSigDB C2 BIOCARTA (v7.5.1)	6.015e-05	0.001377	0.01057	0.0729	4	62	MYC,PIK3R1,FOS,GSK3B
Pathway	1269431	IRS-mediated signalling	BioSystems: REACTOME	6.131e-05	0.001377	0.01057	0.0743	7	294	RASGRF1,PIK3R1,DUSP2,DUSP4,DUSP6,NCAM1,SHC3
Pathway	137933	IL4-mediated signaling events	BioSystems: Pathway Interaction Database	6.407e-05	0.001377	0.01057	0.07765	4	63	EGR2,PIK3R1,ETS1,OPRM1
Pathway	M39623	Endometrial cancer	MSigDB C2 BIOCARTA (v7.5.1)	6.407e-05	0.001377	0.01057	0.07765	4	63	MYC,PIK3R1,FOS,GSK3B
Pathway	M39540	Notch signaling pathway	MSigDB C2 BIOCARTA (v7.5.1)	6.407e-05	0.001377	0.01057	0.07765	4	63	MYC,PIK3R1,HES1,GSK3B
Pathway	1269503	RAF-independent MAPK1/3 activation	BioSystems: REACTOME	6.514e-05	0.001377	0.01057	0.07895	3	23	DUSP2,DUSP4,DUSP6
Pathway	M7897	Inhibition of Cellular Proliferation by Gleevec	MSigDB C2 BIOCARTA (v7.5.1)	6.514e-05	0.001377	0.01057	0.07895	3	23	MYC,PIK3R1,FOS
Pathway	1269429	Insulin receptor signalling cascade	BioSystems: REACTOME	6.536e-05	0.001377	0.01057	0.07922	7	297	RASGRF1,PIK3R1,DUSP2,DUSP4,DUSP6,NCAM1,SHC3
Pathway	1269620	IRS-related events triggered by IGF1R	BioSystems: REACTOME	6.676e-05	0.001377	0.01057	0.08091	7	298	RASGRF1,PIK3R1,DUSP2,DUSP4,DUSP6,NCAM1,SHC3
Pathway	1269618	IGF1R signaling cascade	BioSystems: REACTOME	6.676e-05	0.001377	0.01057	0.08091	7	298	RASGRF1,PIK3R1,DUSP2,DUSP4,DUSP6,NCAM1,SHC3
Pathway	M28	IL4-mediated signaling events	MSigDB C2 BIOCARTA (v7.5.1)	6.816e-05	0.001377	0.01057	0.08262	4	64	EGR2,PIK3R1,ETS1,OPRM1
Pathway	1269617	Signaling by Type 1 Insulin-like Growth Factor 1 Receptor (IGF1R)	BioSystems: REACTOME	6.818e-05	0.001377	0.01057	0.08264	7	299	RASGRF1,PIK3R1,DUSP2,DUSP4,DUSP6,NCAM1,SHC3
Pathway	M16763	Neurotrophin signaling pathway	MSigDB C2 BIOCARTA (v7.5.1)	7.058e-05	0.001402	0.01077	0.08555	5	126	PIK3R1,NTRK2,SHC3,BDNF,GSK3B
Pathway	M39499	IL-7 signaling pathway	MSigDB C2 BIOCARTA (v7.5.1)	8.419e-05	0.001646	0.01264	0.102	3	25	MYC,PIK3R1,GSK3B
Pathway	M39684	Thyroid stimulating hormone (TSH) signaling pathway	MSigDB C2 BIOCARTA (v7.5.1)	8.649e-05	0.001664	0.01278	0.1048	4	68	MYC,EGR1,PIK3R1,FOS
Pathway	1268766	Transmission across Chemical Synapses	BioSystems: REACTOME	9.543e-05	0.001779	0.01366	0.1157	6	217	GABRG3,CACNB2,RASGRF1,GRIK3,GABBR2,SLC1A2
Pathway	M167	AP-1 transcription factor network	MSigDB C2 BIOCARTA (v7.5.1)	9.689e-05	0.001779	0.01366	0.1174	4	70	MYC,EGR1,FOS,ETS1
Pathway	814182	Prolactin signaling pathway	BioSystems: KEGG	9.689e-05	0.001779	0.01366	0.1174	4	70	PIK3R1,FOS,SHC3,GSK3B
Pathway	1269428	Signaling by Insulin receptor	BioSystems: REACTOME	0.0001085	0.001962	0.01506	0.1315	7	322	RASGRF1,PIK3R1,DUSP2,DUSP4,DUSP6,NCAM1,SHC3
Pathway	M39758	Chromosomal and microsatellite instability in colorectal cancer	MSigDB C2 BIOCARTA (v7.5.1)	0.0001204	0.002141	0.01644	0.1459	4	74	MYC,FOS,NTN1,GSK3B
Pathway	1269592	Gastrin-CREB signalling pathway via PKC and MAPK	BioSystems: REACTOME	0.0001219	0.002141	0.01644	0.1477	8	443	ADRA1D,RASGRF1,PIK3R1,DUSP2,DUSP4,DUSP6,NCAM1,SHC3
Pathway	1269483	VEGFA-VEGFR2 Pathway	BioSystems: REACTOME	0.0001264	0.002188	0.0168	0.1531	7	330	RASGRF1,PIK3R1,DUSP2,DUSP4,DUSP6,NCAM1,SHC3
Pathway	694606	Hepatitis B	BioSystems: KEGG	0.0001327	0.002217	0.01702	0.1609	5	144	MYC,EGR2,PIK3R1,FOS,CREB5
Pathway	M42572	Neuroinflammation and glutamatergic signaling	MSigDB C2 BIOCARTA (v7.5.1)	0.0001327	0.002217	0.01702	0.1609	5	144	FOS,ARC,GRIK3,SLC1A2,BDNF
Pathway	M39601	Prolactin signaling pathway	MSigDB C2 BIOCARTA (v7.5.1)	0.0001335	0.002217	0.01702	0.1618	4	76	MYC,PIK3R1,FOS,GSK3B
Pathway	1269480	Signaling by VEGF	BioSystems: REACTOME	0.0001466	0.002401	0.01843	0.1776	7	338	RASGRF1,PIK3R1,DUSP2,DUSP4,DUSP6,NCAM1,SHC3
Pathway	1269214	MAPK targets/ Nuclear events mediated by MAP kinases	BioSystems: REACTOME	0.0001622	0.00262	0.02012	0.1965	3	31	FOS,DUSP4,DUSP6
Pathway	M39736	PI3K-Akt signaling pathway	MSigDB C2 BIOCARTA (v7.5.1)	0.0001664	0.002653	0.02037	0.2016	7	345	MYC,CSF1,PIK3R1,NTRK2,CREB5,BDNF,GSK3B
Pathway	137967	Trk receptor signaling mediated by PI3K and PLC-gamma	BioSystems: Pathway Interaction Database	0.0001785	0.002739	0.02103	0.2163	3	32	EGR1,PIK3R1,GSK3B
Pathway	M39801	Hepatitis B infection	MSigDB C2 BIOCARTA (v7.5.1)	0.0001818	0.002739	0.02103	0.2203	5	154	MYC,EGR2,PIK3R1,FOS,CREB5
Pathway	1269382	GRB2 events in EGFR signaling	BioSystems: REACTOME	0.0001853	0.002739	0.02103	0.2246	6	245	RASGRF1,DUSP2,DUSP4,DUSP6,NCAM1,SHC3
Pathway	1269383	SHC1 events in EGFR signaling	BioSystems: REACTOME	0.0001853	0.002739	0.02103	0.2246	6	245	RASGRF1,DUSP2,DUSP4,DUSP6,NCAM1,SHC3
Pathway	1269440	SOS-mediated signalling	BioSystems: REACTOME	0.0001853	0.002739	0.02103	0.2246	6	245	RASGRF1,DUSP2,DUSP4,DUSP6,NCAM1,SHC3
Pathway	1269285	RAF/MAP kinase cascade	BioSystems: REACTOME	0.0001853	0.002739	0.02103	0.2246	6	245	RASGRF1,DUSP2,DUSP4,DUSP6,NCAM1,SHC3
Pathway	M39369	GABA receptor signaling	MSigDB C2 BIOCARTA (v7.5.1)	0.0001959	0.002806	0.02155	0.2374	3	33	GABRE,GABRG3,GABBR2
Pathway	M39532	BDNF-TrkB signaling	MSigDB C2 BIOCARTA (v7.5.1)	0.0001959	0.002806	0.02155	0.2374	3	33	NTRK2,ARC,BDNF
Pathway	M39839	EGFR tyrosine kinase inhibitor resistance	MSigDB C2 BIOCARTA (v7.5.1)	0.0001968	0.002806	0.02155	0.2385	4	84	MYC,PIK3R1,SHC3,GSK3B
Pathway	1269471	ARMS-mediated activation	BioSystems: REACTOME	0.0002023	0.002816	0.02162	0.2452	6	249	RASGRF1,DUSP2,DUSP4,DUSP6,NCAM1,SHC3
Pathway	1269468	Signalling to p38 via RIT and RIN	BioSystems: REACTOME	0.0002023	0.002816	0.02162	0.2452	6	249	RASGRF1,DUSP2,DUSP4,DUSP6,NCAM1,SHC3
Pathway	777534	Insulin secretion	BioSystems: KEGG	0.000206	0.002816	0.02162	0.2497	4	85	ABCC8,KCNMA1,KCNN1,CREB5
Pathway	1269470	Frs2-mediated activation	BioSystems: REACTOME	0.0002068	0.002816	0.02162	0.2506	6	250	RASGRF1,DUSP2,DUSP4,DUSP6,NCAM1,SHC3
Pathway	1269502	MAPK1/MAPK3 signaling	BioSystems: REACTOME	0.0002113	0.002844	0.02183	0.2561	6	251	RASGRF1,DUSP2,DUSP4,DUSP6,NCAM1,SHC3
Pathway	83049	ErbB signaling pathway	BioSystems: KEGG	0.0002155	0.002844	0.02183	0.2612	4	86	MYC,PIK3R1,SHC3,GSK3B
Pathway	1269469	Prolonged ERK activation events	BioSystems: REACTOME	0.0002159	0.002844	0.02183	0.2616	6	252	RASGRF1,DUSP2,DUSP4,DUSP6,NCAM1,SHC3
Pathway	1269632	Signaling by Leptin	BioSystems: REACTOME	0.0002205	0.002874	0.02207	0.2673	6	253	RASGRF1,DUSP2,DUSP4,DUSP6,NCAM1,SHC3
Pathway	M39482	Insulin signaling	MSigDB C2 BIOCARTA (v7.5.1)	0.0002236	0.002875	0.02207	0.2711	5	161	EGR1,PIK3R1,FOS,SHC3,GSK3B
Pathway	M12467	ErbB signaling pathway	MSigDB C2 BIOCARTA (v7.5.1)	0.0002253	0.002875	0.02207	0.2731	4	87	MYC,PIK3R1,SHC3,GSK3B
Pathway	M39373	Sudden infant death syndrome (SIDS) susceptibility pathways	MSigDB C2 BIOCARTA (v7.5.1)	0.0002302	0.002906	0.02231	0.279	5	162	EGR1,NTRK2,HES1,SST,BDNF
Pathway	1269465	Signalling to RAS	BioSystems: REACTOME	0.000235	0.002937	0.02255	0.2849	6	256	RASGRF1,DUSP2,DUSP4,DUSP6,NCAM1,SHC3
Pathway	1269485	VEGFR2 mediated cell proliferation	BioSystems: REACTOME	0.0002451	0.003031	0.02327	0.2971	6	258	RASGRF1,DUSP2,DUSP4,DUSP6,NCAM1,SHC3
Pathway	M271	Trk receptor signaling mediated by PI3K and PLC-gamma	MSigDB C2 BIOCARTA (v7.5.1)	0.0002545	0.003115	0.02392	0.3084	3	36	EGR1,PIK3R1,GSK3B
Pathway	M39715	ErbB signaling pathway	MSigDB C2 BIOCARTA (v7.5.1)	0.0002678	0.003246	0.02492	0.3246	4	91	MYC,PIK3R1,SHC3,GSK3B
Pathway	1269464	Signalling to ERKs	BioSystems: REACTOME	0.0002718	0.003251	0.02496	0.3294	6	263	RASGRF1,DUSP2,DUSP4,DUSP6,NCAM1,SHC3
Pathway	137935	FOXM1 transcription factor network	BioSystems: Pathway Interaction Database	0.0002763	0.003251	0.02496	0.3348	3	37	MYC,FOS,ETV5
Pathway	M8615	IL-2 Receptor Beta Chain in T cell Activation	MSigDB C2 BIOCARTA (v7.5.1)	0.0002763	0.003251	0.02496	0.3348	3	37	MYC,PIK3R1,FOS
Pathway	M13380	Neuroactive ligand-receptor interaction	MSigDB C2 BIOCARTA (v7.5.1)	0.0003255	0.003794	0.02913	0.3946	6	272	GABRE,GABRG3,ADRA1D,GRIK3,GABBR2,OPRM1
Pathway	M176	FOXM1 transcription factor network	MSigDB C2 BIOCARTA (v7.5.1)	0.0003487	0.003987	0.03061	0.4227	3	40	MYC,FOS,ETV5
Pathway	1269288	Negative regulation of MAPK pathway	BioSystems: REACTOME	0.0003487	0.003987	0.03061	0.4227	3	40	DUSP2,DUSP4,DUSP6
Pathway	M39323	B cell receptor signaling pathway	MSigDB C2 BIOCARTA (v7.5.1)	0.0003557	0.004027	0.03092	0.4311	4	98	MYC,PIK3R1,ETS1,GSK3B
Pathway	83053	Neuroactive ligand-receptor interaction	BioSystems: KEGG	0.0003588	0.004027	0.03092	0.4349	6	277	GABRE,GABRG3,ADRA1D,GRIK3,GABBR2,OPRM1
Pathway	1268821	Potassium Channels	BioSystems: REACTOME	0.0003842	0.004272	0.0328	0.4656	4	100	ABCC8,KCNMA1,KCNN1,GABBR2
Pathway	M39536	IL-2 signaling pathway	MSigDB C2 BIOCARTA (v7.5.1)	0.0004033	0.004443	0.03411	0.4887	3	42	MYC,PIK3R1,FOS
Pathway	1268822	Ca2+ activated K+ channels	BioSystems: REACTOME	0.0004138	0.004483	0.03442	0.5016	2	9	KCNMA1,KCNN1
Pathway	M39448	Neural crest differentiation	MSigDB C2 BIOCARTA (v7.5.1)	0.0004142	0.004483	0.03442	0.5021	4	102	MYC,ETS1,HES1,GSK3B
Pathway	M39764	Ras signaling	MSigDB C2 BIOCARTA (v7.5.1)	0.0004247	0.004555	0.03497	0.5147	5	185	RASGRF1,PIK3R1,NTRK2,ETS1,SHC3
Pathway	137932	IL6-mediated signaling events	BioSystems: Pathway Interaction Database	0.0004325	0.004598	0.0353	0.5241	3	43	MYC,PIK3R1,FOS
Pathway	1269543	Signaling by GPCR	BioSystems: REACTOME	0.0004606	0.004796	0.03682	0.5583	13	1345	ADRA1D,PDE4B,RASGRF1,PIK3R1,DUSP2,DUSP4,DUSP6,NCAM1,SST,GABBR2,RTP4,SHC3,OPRM1
Pathway	M164	ErbB1 downstream signaling	MSigDB C2 BIOCARTA (v7.5.1)	0.0004625	0.004796	0.03682	0.5605	4	105	EGR1,PIK3R1,FOS,DUSP6
Pathway	M39788	Neural crest cell migration in cancer	MSigDB C2 BIOCARTA (v7.5.1)	0.000463	0.004796	0.03682	0.5611	3	44	FOS,NTRK2,BDNF
Pathway	812256	TNF signaling pathway	BioSystems: KEGG	0.0005146	0.005285	0.04058	0.6236	4	108	CSF1,PIK3R1,FOS,CREB5
Pathway	M70	Presenilin action in Notch and Wnt signaling	MSigDB C2 BIOCARTA (v7.5.1)	0.0005281	0.005334	0.04095	0.64	3	46	MYC,FOS,GSK3B
Pathway	137914	Presenilin action in Notch and Wnt signaling	BioSystems: Pathway Interaction Database	0.0005281	0.005334	0.04095	0.64	3	46	MYC,FOS,GSK3B
Pathway	137989	FGF signaling pathway	BioSystems: Pathway Interaction Database	0.0005627	0.00559	0.04292	0.682	3	47	PIK3R1,FOS,NCAM1
Pathway	M183	IL6-mediated signaling events	MSigDB C2 BIOCARTA (v7.5.1)	0.0005627	0.00559	0.04292	0.682	3	47	MYC,PIK3R1,FOS
Pathway	1470923	Interleukin-4 and 13 signaling	BioSystems: REACTOME	0.0006311	0.006219	0.04774	0.7649	4	114	MYC,PIK3R1,FOS,OPRM1
Pathway	83109	Endometrial cancer	BioSystems: KEGG	0.0006753	0.006548	0.05027	0.8185	3	50	MYC,PIK3R1,GSK3B
Pathway	138018	Downstream signaling in naive CD8+ T cells	BioSystems: Pathway Interaction Database	0.0006753	0.006548	0.05027	0.8185	3	50	EGR1,EGR4,FOS
Pathway	M22042	Segmentation Clock	MSigDB C2 BIOCARTA (v7.5.1)	0.0007537	0.007175	0.05509	0.9135	2	12	HES1,GSK3B
Pathway	137976	IL2-mediated signaling events	BioSystems: Pathway Interaction Database	0.0007578	0.007175	0.05509	0.9184	3	52	MYC,PIK3R1,FOS
Pathway	M19877	Endometrial cancer	MSigDB C2 BIOCARTA (v7.5.1)	0.0007578	0.007175	0.05509	0.9184	3	52	MYC,PIK3R1,GSK3B
Pathway	P00029	Huntington disease	PantherDB	0.0008394	0.007886	0.06055	1	4	123	FOS,GRIK3,BDNF,ARL4D
Pathway	M39614	Serotonin and anxiety-related events	MSigDB C2 BIOCARTA (v7.5.1)	0.0008888	0.008138	0.06248	1	2	13	FOS,ARC
Pathway	1269216	ERKs are inactivated	BioSystems: REACTOME	0.0008888	0.008138	0.06248	1	2	13	DUSP4,DUSP6
Pathway	M122	IL2-mediated signaling events	MSigDB C2 BIOCARTA (v7.5.1)	0.000893	0.008138	0.06248	1	3	55	MYC,PIK3R1,FOS
Pathway	M276	FGF signaling pathway	MSigDB C2 BIOCARTA (v7.5.1)	0.000893	0.008138	0.06248	1	3	55	PIK3R1,FOS,NCAM1
Pathway	M100	SHP2 signaling	MSigDB C2 BIOCARTA (v7.5.1)	0.0009912	0.008965	0.06883	1	3	57	PIK3R1,NTRK2,BDNF
Pathway	868085	Ras signaling pathway	BioSystems: KEGG	0.001071	0.009618	0.07384	1	5	227	CSF1,RASGRF1,PIK3R1,ETS1,SHC3
Pathway	M39432	TGF-beta signaling pathway	MSigDB C2 BIOCARTA (v7.5.1)	0.001123	0.01001	0.07685	1	4	133	MYC,PIK3R1,FOS,ETS1
Pathway	M39466	let-7 inhibition of ES cell reprogramming	MSigDB C2 BIOCARTA (v7.5.1)	0.001191	0.01039	0.07974	1	2	15	MYC,EGR1
Pathway	M4835	B Cell Survival Pathway	MSigDB C2 BIOCARTA (v7.5.1)	0.001191	0.01039	0.07974	1	2	15	PIK3R1,FOS
Pathway	M39564	ERK pathway in Huntington's disease	MSigDB C2 BIOCARTA (v7.5.1)	0.001191	0.01039	0.07974	1	2	15	NTRK2,BDNF
Pathway	138019	p75(NTR)-mediated signaling	BioSystems: Pathway Interaction Database	0.001207	0.01045	0.08026	1	3	61	PIK3R1,FURIN,BDNF
Pathway	M10	BCR signaling pathway	MSigDB C2 BIOCARTA (v7.5.1)	0.001326	0.0114	0.0875	1	3	63	PIK3R1,FOS,ETS1
Pathway	M4388	Cadmium induces DNA synthesis and proliferation in macrophages	MSigDB C2 BIOCARTA (v7.5.1)	0.001358	0.01151	0.08839	1	2	16	MYC,FOS
Pathway	M39882	MAPK pathway in congenital thyroid cancer	MSigDB C2 BIOCARTA (v7.5.1)	0.001358	0.01151	0.08839	1	2	16	MYC,FOS
Pathway	1269211	MAP kinase activation in TLR cascade	BioSystems: REACTOME	0.001388	0.01168	0.08968	1	3	64	FOS,DUSP4,DUSP6
Pathway	137928	LPA receptor mediated events	BioSystems: Pathway Interaction Database	0.001451	0.01189	0.09126	1	3	65	PIK3R1,FOS,GSK3B
Pathway	M15	LPA receptor mediated events	MSigDB C2 BIOCARTA (v7.5.1)	0.001451	0.01189	0.09126	1	3	65	PIK3R1,FOS,GSK3B
Pathway	M272	Downstream signaling in na&#xef;ve CD8+ T cells	MSigDB C2 BIOCARTA (v7.5.1)	0.001451	0.01189	0.09126	1	3	65	EGR1,EGR4,FOS
Pathway	138045	HIF-1-alpha transcription factor network	BioSystems: Pathway Interaction Database	0.001451	0.01189	0.09126	1	3	65	FOS,FURIN,ETS1
Pathway	M39562	Oncostatin M signaling pathway	MSigDB C2 BIOCARTA (v7.5.1)	0.001517	0.01217	0.09342	1	3	66	EGR1,PIK3R1,FOS
Pathway	M255	HIF-1-alpha transcription factor network	MSigDB C2 BIOCARTA (v7.5.1)	0.001517	0.01217	0.09342	1	3	66	FOS,FURIN,ETS1
Pathway	138058	BCR signaling pathway	BioSystems: Pathway Interaction Database	0.001517	0.01217	0.09342	1	3	66	PIK3R1,FOS,ETS1
Pathway	M11358	Tumor Suppressor Arf Inhibits Ribosomal Biogenesis	MSigDB C2 BIOCARTA (v7.5.1)	0.001536	0.01217	0.09342	1	2	17	MYC,PIK3R1
Pathway	M39511	Serotonin and anxiety	MSigDB C2 BIOCARTA (v7.5.1)	0.001536	0.01217	0.09342	1	2	17	FOS,ARC
Pathway	M295	Genes related to PIP3 signaling in cardiac myocytes	MSigDB C2 BIOCARTA (v7.5.1)	0.001584	0.01239	0.09515	1	3	67	MYC,CREB5,GSK3B
Pathway	1268786	Neurotransmitter Receptor Binding And Downstream Transmission In The Postsynaptic Cell	BioSystems: REACTOME	0.001585	0.01239	0.09515	1	4	146	GABRG3,RASGRF1,GRIK3,GABBR2
Pathway	M153	p75(NTR)-mediated signaling	MSigDB C2 BIOCARTA (v7.5.1)	0.001653	0.01268	0.09737	1	3	68	PIK3R1,FURIN,BDNF
Pathway	M39811	Melanoma	MSigDB C2 BIOCARTA (v7.5.1)	0.001653	0.01268	0.09737	1	3	68	PIK3R1,FOS,ETS1
Pathway	547607	Amphetamine addiction	BioSystems: KEGG	0.001653	0.01268	0.09737	1	3	68	FOS,ARC,CREB5
Pathway	M22001	Synaptic Proteins at the Synaptic Junction	MSigDB C2 BIOCARTA (v7.5.1)	0.001724	0.01298	0.09966	1	2	18	NRXN3,NCAM1
Pathway	M7552	Role of EGF Receptor Transactivation by GPCRs in Cardiac Hypertrophy	MSigDB C2 BIOCARTA (v7.5.1)	0.001724	0.01298	0.09966	1	2	18	MYC,FOS
Pathway	138048	Nongenotropic Androgen signaling	BioSystems: Pathway Interaction Database	0.001724	0.01298	0.09966	1	2	18	PIK3R1,FOS
Pathway	P00005	Angiogenesis	PantherDB	0.00175	0.01309	0.1005	1	4	150	PIK3R1,FOS,ETS1,GSK3B
Pathway	137994	CDC42 signaling events	BioSystems: Pathway Interaction Database	0.001797	0.01328	0.102	1	3	70	RASGRF1,PIK3R1,GSK3B
Pathway	M81	CDC42 signaling events	MSigDB C2 BIOCARTA (v7.5.1)	0.001797	0.01328	0.102	1	3	70	RASGRF1,PIK3R1,GSK3B
Pathway	83116	Chronic myeloid leukemia	BioSystems: KEGG	0.001872	0.01367	0.1049	1	3	71	MYC,PIK3R1,SHC3
Pathway	83081	B cell receptor signaling pathway	BioSystems: KEGG	0.001872	0.01367	0.1049	1	3	71	PIK3R1,FOS,GSK3B
Pathway	M16991	Skeletal muscle hypertrophy is regulated via AKT/mTOR pathway	MSigDB C2 BIOCARTA (v7.5.1)	0.001923	0.01396	0.1071	1	2	19	PIK3R1,GSK3B
Pathway	137930	Signaling events mediated by Hepatocyte Growth Factor Receptor (c-Met)	BioSystems: Pathway Interaction Database	0.001949	0.01397	0.1073	1	3	72	EGR1,PIK3R1,ETS1
Pathway	M39401	MECP2 and associated Rett syndrome	MSigDB C2 BIOCARTA (v7.5.1)	0.001949	0.01397	0.1073	1	3	72	RBFOX1,SST,BDNF
Pathway	M321	Chronic myeloid leukemia	MSigDB C2 BIOCARTA (v7.5.1)	0.002027	0.01445	0.111	1	3	73	MYC,PIK3R1,SHC3
Pathway	M11106	Inactivation of Gsk3 by AKT causes accumulation of b-catenin in Alveolar Macrophages	MSigDB C2 BIOCARTA (v7.5.1)	0.002132	0.01494	0.1147	1	2	20	PIK3R1,GSK3B
Pathway	M7860	Nerve growth factor pathway (NGF)	MSigDB C2 BIOCARTA (v7.5.1)	0.002132	0.01494	0.1147	1	2	20	PIK3R1,FOS
Pathway	M39368	TP53 network	MSigDB C2 BIOCARTA (v7.5.1)	0.002132	0.01494	0.1147	1	2	20	MYC,TNFSF10
Pathway	M5436	B cell receptor signaling pathway	MSigDB C2 BIOCARTA (v7.5.1)	0.00219	0.01526	0.1171	1	3	75	PIK3R1,FOS,GSK3B
Pathway	M765	Insulin Signaling Pathway	MSigDB C2 BIOCARTA (v7.5.1)	0.002351	0.01619	0.1243	1	2	21	PIK3R1,FOS
Pathway	M2623	IGF-1 Signaling Pathway	MSigDB C2 BIOCARTA (v7.5.1)	0.002351	0.01619	0.1243	1	2	21	PIK3R1,FOS
Pathway	138073	C-MYB transcription factor network	BioSystems: Pathway Interaction Database	0.00245	0.01678	0.1288	1	3	78	MYC,ETS1,HES1
Pathway	1404798	EGFR tyrosine kinase inhibitor resistance	BioSystems: KEGG	0.00254	0.01691	0.1298	1	3	79	PIK3R1,SHC3,GSK3B
Pathway	M48	Signaling events mediated by Hepatocyte Growth Factor Receptor (c-Met)	MSigDB C2 BIOCARTA (v7.5.1)	0.00254	0.01691	0.1298	1	3	79	EGR1,PIK3R1,ETS1
Pathway	169344	C-MYC pathway	BioSystems: Pathway Interaction Database	0.002581	0.01691	0.1298	1	2	22	MYC,GSK3B
Pathway	M39345	PI3K/AKT/mTOR - VitD3 signaling	MSigDB C2 BIOCARTA (v7.5.1)	0.002581	0.01691	0.1298	1	2	22	MYC,GSK3B
Pathway	1269215	ERK/MAPK targets	BioSystems: REACTOME	0.002581	0.01691	0.1298	1	2	22	DUSP4,DUSP6
Pathway	M39533	Regulation of apoptosis by parathyroid hormone-related protein	MSigDB C2 BIOCARTA (v7.5.1)	0.002581	0.01691	0.1298	1	2	22	MYC,GSK3B
Pathway	M206	PDGFR-alpha signaling pathway	MSigDB C2 BIOCARTA (v7.5.1)	0.002581	0.01691	0.1298	1	2	22	PIK3R1,FOS
Pathway	138049	PDGFR-alpha signaling pathway	BioSystems: Pathway Interaction Database	0.002581	0.01691	0.1298	1	2	22	PIK3R1,FOS
Pathway	M115	Glucocorticoid receptor regulatory network	MSigDB C2 BIOCARTA (v7.5.1)	0.002825	0.01831	0.1406	1	3	82	EGR1,FOS,GSK3B
Pathway	138014	Glucocorticoid receptor regulatory network	BioSystems: Pathway Interaction Database	0.002825	0.01831	0.1406	1	3	82	EGR1,FOS,GSK3B
Pathway	217173	Influenza A	BioSystems: KEGG	0.002939	0.01895	0.1455	1	4	173	TNFSF10,PIK3R1,FURIN,GSK3B
Pathway	M195	C-MYB transcription factor network	MSigDB C2 BIOCARTA (v7.5.1)	0.003024	0.01908	0.1465	1	3	84	MYC,ETS1,HES1
Pathway	1269226	Toll Like Receptor 5 (TLR5) Cascade	BioSystems: REACTOME	0.003024	0.01908	0.1465	1	3	84	FOS,DUSP4,DUSP6
Pathway	1269206	Toll Like Receptor 10 (TLR10) Cascade	BioSystems: REACTOME	0.003024	0.01908	0.1465	1	3	84	FOS,DUSP4,DUSP6
Pathway	1269207	MyD88 cascade initiated on plasma membrane	BioSystems: REACTOME	0.003024	0.01908	0.1465	1	3	84	FOS,DUSP4,DUSP6
Pathway	M11520	TPO Signaling Pathway	MSigDB C2 BIOCARTA (v7.5.1)	0.00307	0.01908	0.1465	1	2	24	PIK3R1,FOS
Pathway	M16517	WNT Signaling Pathway	MSigDB C2 BIOCARTA (v7.5.1)	0.00307	0.01908	0.1465	1	2	24	MYC,GSK3B
Pathway	M11420	CTCF: First Multivalent Nuclear Factor	MSigDB C2 BIOCARTA (v7.5.1)	0.00307	0.01908	0.1465	1	2	24	MYC,PIK3R1
Pathway	M39654	Apoptosis	MSigDB C2 BIOCARTA (v7.5.1)	0.003233	0.01999	0.1535	1	3	86	MYC,TNFSF10,PIK3R1
Pathway	137920	TRAIL signaling pathway	BioSystems: Pathway Interaction Database	0.003329	0.02014	0.1546	1	2	25	TNFSF10,PIK3R1
Pathway	M139	C-MYC pathway	MSigDB C2 BIOCARTA (v7.5.1)	0.003329	0.02014	0.1546	1	2	25	MYC,GSK3B
Pathway	1269477	Nuclear Events (kinase and transcription factor activation)	BioSystems: REACTOME	0.003329	0.02014	0.1546	1	2	25	DUSP4,DUSP6
Pathway	83111	Prostate cancer	BioSystems: KEGG	0.00334	0.02014	0.1546	1	3	87	PIK3R1,CREB5,GSK3B
Pathway	M42580	T-cell activation SARS-CoV-2	MSigDB C2 BIOCARTA (v7.5.1)	0.00334	0.02014	0.1546	1	3	87	PIK3R1,FOS,GSK3B
Pathway	585563	Alcoholism	BioSystems: KEGG	0.003389	0.02023	0.1553	1	4	180	NTRK2,SHC3,CREB5,BDNF
Pathway	523016	Transcriptional misregulation in cancer	BioSystems: KEGG	0.003389	0.02023	0.1553	1	4	180	MYC,DUSP6,ETV5,NR4A3
Pathway	377263	GABAergic synapse	BioSystems: KEGG	0.00345	0.02049	0.1573	1	3	88	GABRE,GABRG3,GABBR2
Pathway	1269089	Synthesis and processing of ENV and VPU	BioSystems: REACTOME	0.003465	0.02049	0.1573	1	1	1	FURIN
Pathway	M13191	Prostate cancer	MSigDB C2 BIOCARTA (v7.5.1)	0.003562	0.02095	0.1609	1	3	89	PIK3R1,CREB5,GSK3B
Pathway	M39407	Wnt/beta-catenin signaling pathway in leukemia	MSigDB C2 BIOCARTA (v7.5.1)	0.003599	0.02097	0.161	1	2	26	MYC,GSK3B
Pathway	M17941	Neuropeptides VIP and PACAP inhibit the apoptosis of activated T cells	MSigDB C2 BIOCARTA (v7.5.1)	0.003599	0.02097	0.161	1	2	26	MYC,EGR2
Pathway	1269229	TRAF6 mediated induction of NFkB and MAP kinases upon TLR7/8 or 9 activation	BioSystems: REACTOME	0.003792	0.02178	0.1672	1	3	91	FOS,DUSP4,DUSP6
Pathway	M39700	Androgen receptor signaling pathway	MSigDB C2 BIOCARTA (v7.5.1)	0.003792	0.02178	0.1672	1	3	91	PIK3R1,ETV5,GSK3B
Pathway	M39725	T-cell receptor (TCR) signaling pathway	MSigDB C2 BIOCARTA (v7.5.1)	0.003792	0.02178	0.1672	1	3	91	PIK3R1,FOS,OPRM1
Pathway	M1909	EGF Signaling Pathway	MSigDB C2 BIOCARTA (v7.5.1)	0.003878	0.02207	0.1694	1	2	27	PIK3R1,FOS
Pathway	M1718	Genes related to IL4 rceptor signaling in B lymphocytes	MSigDB C2 BIOCARTA (v7.5.1)	0.003878	0.02207	0.1694	1	2	27	PIK3R1,GSK3B
Pathway	P00036	Interleukin signaling pathway	PantherDB	0.00391	0.02215	0.17	1	3	92	MYC,FOS,GSK3B
Pathway	1269227	Toll Like Receptor 7/8 (TLR7/8) Cascade	BioSystems: REACTOME	0.004031	0.02262	0.1736	1	3	93	FOS,DUSP4,DUSP6
Pathway	1269228	MyD88 dependent cascade initiated on endosome	BioSystems: REACTOME	0.004031	0.02262	0.1736	1	3	93	FOS,DUSP4,DUSP6
Pathway	M2529	PDGF Signaling Pathway	MSigDB C2 BIOCARTA (v7.5.1)	0.004167	0.02286	0.1755	1	2	28	PIK3R1,FOS
Pathway	M79	TRAIL signaling pathway	MSigDB C2 BIOCARTA (v7.5.1)	0.004167	0.02286	0.1755	1	2	28	TNFSF10,PIK3R1
Pathway	M69	Reelin signaling pathway	MSigDB C2 BIOCARTA (v7.5.1)	0.004167	0.02286	0.1755	1	2	28	PIK3R1,GSK3B
Pathway	137936	IL12 signaling mediated by STAT4	BioSystems: Pathway Interaction Database	0.004167	0.02286	0.1755	1	2	28	FOS,ETV5
Pathway	M39361	Metastatic brain tumor	MSigDB C2 BIOCARTA (v7.5.1)	0.004167	0.02286	0.1755	1	2	28	MYC,PIK3R1
Pathway	1269237	MyD88:Mal cascade initiated on plasma membrane	BioSystems: REACTOME	0.004279	0.02305	0.177	1	3	95	FOS,DUSP4,DUSP6
Pathway	1269238	Toll Like Receptor 2 (TLR2) Cascade	BioSystems: REACTOME	0.004279	0.02305	0.177	1	3	95	FOS,DUSP4,DUSP6
Pathway	1269239	Toll Like Receptor TLR1:TLR2 Cascade	BioSystems: REACTOME	0.004279	0.02305	0.177	1	3	95	FOS,DUSP4,DUSP6
Pathway	1269240	Toll Like Receptor TLR6:TLR2 Cascade	BioSystems: REACTOME	0.004279	0.02305	0.177	1	3	95	FOS,DUSP4,DUSP6
Pathway	1404799	Endocrine resistance	BioSystems: KEGG	0.004406	0.02363	0.1814	1	3	96	PIK3R1,FOS,SHC3
Pathway	137980	Reelin signaling pathway	BioSystems: Pathway Interaction Database	0.004466	0.02364	0.1815	1	2	29	PIK3R1,GSK3B
Pathway	M39616	PDGFR-beta pathway	MSigDB C2 BIOCARTA (v7.5.1)	0.004466	0.02364	0.1815	1	2	29	PIK3R1,FOS
Pathway	138044	Trk receptor signaling mediated by the MAPK pathway	BioSystems: Pathway Interaction Database	0.004466	0.02364	0.1815	1	2	29	EGR1,FOS
Pathway	1269233	Toll Like Receptor 9 (TLR9) Cascade	BioSystems: REACTOME	0.004536	0.0239	0.1835	1	3	97	FOS,DUSP4,DUSP6
Pathway	137988	IL2 signaling events mediated by STAT5	BioSystems: Pathway Interaction Database	0.004775	0.02445	0.1878	1	2	30	MYC,PIK3R1
Pathway	M39445	PI3K-AKT-mTOR signaling pathway and therapeutic opportunities	MSigDB C2 BIOCARTA (v7.5.1)	0.004775	0.02445	0.1878	1	2	30	PIK3R1,GSK3B
Pathway	M269	Regulation of Ras family activation	MSigDB C2 BIOCARTA (v7.5.1)	0.004775	0.02445	0.1878	1	2	30	RASGRF1,LGALS3
Pathway	M234	IL2 signaling events mediated by STAT5	MSigDB C2 BIOCARTA (v7.5.1)	0.004775	0.02445	0.1878	1	2	30	MYC,PIK3R1
Pathway	P00009	Axon guidance mediated by netrin	PantherDB	0.004775	0.02445	0.1878	1	2	30	PIK3R1,NTN1
Pathway	1269220	MyD88-independent TLR3/TLR4 cascade	BioSystems: REACTOME	0.004802	0.02445	0.1878	1	3	99	FOS,DUSP4,DUSP6
Pathway	1269221	TRIF-mediated TLR3/TLR4 signaling	BioSystems: REACTOME	0.004802	0.02445	0.1878	1	3	99	FOS,DUSP4,DUSP6
Pathway	1269219	Toll Like Receptor 3 (TLR3) Cascade	BioSystems: REACTOME	0.004802	0.02445	0.1878	1	3	99	FOS,DUSP4,DUSP6
Pathway	M7253	Focal adhesion	MSigDB C2 BIOCARTA (v7.5.1)	0.004843	0.02445	0.1878	1	4	199	RASGRF1,PIK3R1,SHC3,GSK3B
Pathway	83067	Focal adhesion	BioSystems: KEGG	0.004843	0.02445	0.1878	1	4	199	RASGRF1,PIK3R1,SHC3,GSK3B
Pathway	M12868	Pathways in cancer	MSigDB C2 BIOCARTA (v7.5.1)	0.005081	0.02515	0.1931	1	5	325	MYC,PIK3R1,FOS,ETS1,GSK3B
Pathway	1268824	Inwardly rectifying K+ channels	BioSystems: REACTOME	0.005093	0.02515	0.1931	1	2	31	ABCC8,GABBR2
Pathway	M63	Osteopontin-mediated events	MSigDB C2 BIOCARTA (v7.5.1)	0.005093	0.02515	0.1931	1	2	31	PIK3R1,FOS
Pathway	M39792	Cell migration and invasion through p75NTR	MSigDB C2 BIOCARTA (v7.5.1)	0.005093	0.02515	0.1931	1	2	31	NTRK2,BDNF
Pathway	M213	Nongenotropic Androgen signaling	MSigDB C2 BIOCARTA (v7.5.1)	0.005093	0.02515	0.1931	1	2	31	PIK3R1,FOS
Pathway	M39402	Focal adhesion	MSigDB C2 BIOCARTA (v7.5.1)	0.005105	0.02515	0.1931	1	4	202	RASGRF1,PIK3R1,SHC3,GSK3B
Pathway	83080	T cell receptor signaling pathway	BioSystems: KEGG	0.005363	0.02628	0.2018	1	3	103	PIK3R1,FOS,GSK3B
Pathway	137960	Osteopontin-mediated events	BioSystems: Pathway Interaction Database	0.005421	0.02628	0.2018	1	2	32	PIK3R1,FOS
Pathway	M108	Netrin-mediated signaling events	MSigDB C2 BIOCARTA (v7.5.1)	0.005421	0.02628	0.2018	1	2	32	PIK3R1,NTN1
Pathway	M290	IL12 signaling mediated by STAT4	MSigDB C2 BIOCARTA (v7.5.1)	0.005421	0.02628	0.2018	1	2	32	FOS,ETV5
Pathway	M40041	Hair follicle development: organogenesis - part 2 of 3	MSigDB C2 BIOCARTA (v7.5.1)	0.005758	0.02769	0.2126	1	2	33	MYC,NCAM1
Pathway	M19358	Signaling of Hepatocyte Growth Factor Receptor	MSigDB C2 BIOCARTA (v7.5.1)	0.005758	0.02769	0.2126	1	2	33	PIK3R1,FOS
Pathway	1272486	Insulin resistance	BioSystems: KEGG	0.005961	0.02851	0.2189	1	3	107	PIK3R1,CREB5,GSK3B
Pathway	M39659	p38 MAPK signaling pathway	MSigDB C2 BIOCARTA (v7.5.1)	0.006104	0.02851	0.2189	1	2	34	MYC,RASGRF1
Pathway	M143	IL2 signaling events mediated by PI3K	MSigDB C2 BIOCARTA (v7.5.1)	0.006104	0.02851	0.2189	1	2	34	MYC,PIK3R1
Pathway	M39875	Disruption of postsynaptic signaling by CNV	MSigDB C2 BIOCARTA (v7.5.1)	0.006104	0.02851	0.2189	1	2	34	NRXN3,ARC
Pathway	P00033	Insulin/IGF pathway-protein kinase B signaling cascade	PantherDB	0.006104	0.02851	0.2189	1	2	34	PIK3R1,GSK3B
Pathway	M42558	Serotonin HTR1 group and FOS pathway	MSigDB C2 BIOCARTA (v7.5.1)	0.006104	0.02851	0.2189	1	2	34	RASGRF1,FOS
Pathway	M270	Trk receptor signaling mediated by the MAPK pathway	MSigDB C2 BIOCARTA (v7.5.1)	0.006104	0.02851	0.2189	1	2	34	EGR1,FOS
Pathway	M9904	T cell receptor signaling pathway	MSigDB C2 BIOCARTA (v7.5.1)	0.006117	0.02851	0.2189	1	3	108	PIK3R1,FOS,GSK3B
Pathway	692234	PI3K-Akt signaling pathway	BioSystems: KEGG	0.006287	0.02919	0.2241	1	5	342	MYC,CSF1,PIK3R1,CREB5,GSK3B
Pathway	137955	ErbB2/ErbB3 signaling events	BioSystems: Pathway Interaction Database	0.00646	0.02966	0.2277	1	2	35	PIK3R1,FOS
Pathway	M13036	Prion diseases	MSigDB C2 BIOCARTA (v7.5.1)	0.00646	0.02966	0.2277	1	2	35	EGR1,NCAM1
Pathway	101144	Prion diseases	BioSystems: KEGG	0.00646	0.02966	0.2277	1	2	35	EGR1,NCAM1
Pathway	217716	Cholinergic synapse	BioSystems: KEGG	0.006764	0.03093	0.2375	1	3	112	PIK3R1,FOS,CREB5
Pathway	169350	Signaling events mediated by TCPTP	BioSystems: Pathway Interaction Database	0.006825	0.03095	0.2376	1	2	36	CSF1,PIK3R1
Pathway	M22	GMCSF-mediated signaling events	MSigDB C2 BIOCARTA (v7.5.1)	0.006825	0.03095	0.2376	1	2	36	PIK3R1,FOS
Pathway	PW:0000176	diabetes	Pathway Ontology	0.006896	0.03095	0.2376	1	1	2	ABCC8
Pathway	PW:0000677	altered insulin secretion pathway	Pathway Ontology	0.006896	0.03095	0.2376	1	1	2	ABCC8
Pathway	1339134	Defective ABCC8 can cause hypoglycemias and hyperglycemias	BioSystems: REACTOME	0.006896	0.03095	0.2376	1	1	2	ABCC8
Pathway	1269530	Signaling by NOTCH	BioSystems: REACTOME	0.006932	0.031	0.238	1	3	113	MYC,FURIN,HES1
Pathway	M39492	DNA damage response (only ATM dependent)	MSigDB C2 BIOCARTA (v7.5.1)	0.007102	0.03164	0.243	1	3	114	MYC,PIK3R1,GSK3B
Pathway	1270313	NCAM1 interactions	BioSystems: REACTOME	0.007199	0.03184	0.2445	1	2	37	CACNB2,NCAM1
Pathway	137938	IL2 signaling events mediated by PI3K	BioSystems: Pathway Interaction Database	0.007199	0.03184	0.2445	1	2	37	MYC,PIK3R1
Pathway	1269236	Activated TLR4 signalling	BioSystems: REACTOME	0.007275	0.03206	0.2462	1	3	115	FOS,DUSP4,DUSP6
Pathway	946598	Thyroid hormone signaling pathway	BioSystems: KEGG	0.00745	0.03271	0.2512	1	3	116	MYC,PIK3R1,GSK3B
Pathway	M1908	Fc Epsilon Receptor I Signaling in Mast Cells	MSigDB C2 BIOCARTA (v7.5.1)	0.007975	0.03489	0.2679	1	2	39	PIK3R1,FOS
Pathway	583255	Nicotine addiction	BioSystems: KEGG	0.008376	0.03626	0.2784	1	2	40	GABRE,GABRG3
Pathway	M39817	Influence of laminopathies on Wnt signaling	MSigDB C2 BIOCARTA (v7.5.1)	0.008376	0.03626	0.2784	1	2	40	HES1,GSK3B
Pathway	M39555	PDGF pathway	MSigDB C2 BIOCARTA (v7.5.1)	0.008376	0.03626	0.2784	1	2	40	PIK3R1,FOS
Pathway	M39804	Fragile X syndrome	MSigDB C2 BIOCARTA (v7.5.1)	0.008554	0.03689	0.2833	1	3	122	NTRK2,ARC,BDNF
Pathway	M39798	Neural crest cell migration during development	MSigDB C2 BIOCARTA (v7.5.1)	0.008787	0.03763	0.2889	1	2	41	FOS,BDNF
Pathway	M39523	Bladder cancer	MSigDB C2 BIOCARTA (v7.5.1)	0.008787	0.03763	0.2889	1	2	41	MYC,PIK3R1
Pathway	137957	LKB1 signaling events	BioSystems: Pathway Interaction Database	0.009206	0.03901	0.2995	1	2	42	MYC,GSK3B
Pathway	M91	Signaling events mediated by TCPTP	MSigDB C2 BIOCARTA (v7.5.1)	0.009206	0.03901	0.2995	1	2	42	CSF1,PIK3R1
Pathway	M39703	Splicing factor NOVA regulated synaptic proteins	MSigDB C2 BIOCARTA (v7.5.1)	0.009206	0.03901	0.2995	1	2	42	KCNMA1,GABBR2
Pathway	1269234	Toll Like Receptor 4 (TLR4) Cascade	BioSystems: REACTOME	0.009341	0.03945	0.3029	1	3	126	FOS,DUSP4,DUSP6
Pathway	M39656	IL-6 signaling pathway	MSigDB C2 BIOCARTA (v7.5.1)	0.009634	0.04054	0.3113	1	2	43	PIK3R1,GSK3B
Pathway	M186	PDGFR-beta signaling pathway	MSigDB C2 BIOCARTA (v7.5.1)	0.009958	0.04176	0.3206	1	3	129	MYC,PIK3R1,FOS
Pathway	137912	Hedgehog signaling events mediated by Gli proteins	BioSystems: Pathway Interaction Database	0.01007	0.0418	0.3209	1	2	44	GSK3B,LGALS3
Pathway	M175	ErbB2/ErbB3 signaling events	MSigDB C2 BIOCARTA (v7.5.1)	0.01007	0.0418	0.3209	1	2	44	PIK3R1,FOS
Pathway	M19784	T Cell Receptor Signaling Pathway	MSigDB C2 BIOCARTA (v7.5.1)	0.01007	0.0418	0.3209	1	2	44	PIK3R1,FOS
Pathway	193147	Osteoclast differentiation	BioSystems: KEGG	0.01017	0.04192	0.3218	1	3	130	CSF1,PIK3R1,FOS
Pathway	469199	Dopaminergic synapse	BioSystems: KEGG	0.01017	0.04192	0.3218	1	3	130	FOS,CREB5,GSK3B
Pathway	P04398	p53 pathway feedback loops 2	PantherDB	0.01052	0.04306	0.3306	1	2	45	MYC,PIK3R1
Pathway	P00037	Ionotropic glutamate receptor pathway	PantherDB	0.01052	0.04306	0.3306	1	2	45	GRIK3,SLC1A2
Pathway	M39338	Angiopoietin-like protein 8 regulatory pathway	MSigDB C2 BIOCARTA (v7.5.1)	0.0106	0.04325	0.332	1	3	132	PIK3R1,SHC3,GSK3B
Pathway	83079	Natural killer cell mediated cytotoxicity	BioSystems: KEGG	0.01082	0.04399	0.3378	1	3	133	TNFSF10,PIK3R1,SHC3
Pathway	137999	Integrins in angiogenesis	BioSystems: Pathway Interaction Database	0.01097	0.04402	0.338	1	2	46	CSF1,PIK3R1
Pathway	M19118	Keratinocyte Differentiation	MSigDB C2 BIOCARTA (v7.5.1)	0.01097	0.04402	0.338	1	2	46	FOS,ETS1
Pathway	M8626	Members of the BCR signaling pathway	MSigDB C2 BIOCARTA (v7.5.1)	0.01097	0.04402	0.338	1	2	46	PIK3R1,GSK3B
Pathway	83094	Type II diabetes mellitus	BioSystems: KEGG	0.01097	0.04402	0.338	1	2	46	PIK3R1,ABCC8
Pathway	213306	Measles	BioSystems: KEGG	0.01104	0.04415	0.339	1	3	134	TNFSF10,PIK3R1,GSK3B
Pathway	83105	Pathways in cancer	BioSystems: KEGG	0.01133	0.04513	0.3465	1	5	395	MYC,PIK3R1,FOS,ETS1,GSK3B
Pathway	M87	LKB1 signaling events	MSigDB C2 BIOCARTA (v7.5.1)	0.01143	0.04513	0.3465	1	2	47	MYC,GSK3B
Pathway	M19708	Type II diabetes mellitus	MSigDB C2 BIOCARTA (v7.5.1)	0.01143	0.04513	0.3465	1	2	47	PIK3R1,ABCC8
Pathway	M236	Validated transcriptional targets of deltaNp63 isoforms	MSigDB C2 BIOCARTA (v7.5.1)	0.01143	0.04513	0.3465	1	2	47	HES1,GSK3B
Pathway	M18155	Insulin signaling pathway	MSigDB C2 BIOCARTA (v7.5.1)	0.01172	0.04583	0.3519	1	3	137	PIK3R1,SHC3,GSK3B
Pathway	M5669	Natural killer cell mediated cytotoxicity	MSigDB C2 BIOCARTA (v7.5.1)	0.01172	0.04583	0.3519	1	3	137	TNFSF10,PIK3R1,SHC3
Pathway	137917	Angiopoietin receptor Tie2-mediated signaling	BioSystems: Pathway Interaction Database	0.0119	0.04583	0.3519	1	2	48	PIK3R1,ETS1
Pathway	1269537	NOTCH1 Intracellular Domain Regulates Transcription	BioSystems: REACTOME	0.0119	0.04583	0.3519	1	2	48	MYC,HES1
Pathway	M142	Posttranslational regulation of adherens junction stability and dissassembly	MSigDB C2 BIOCARTA (v7.5.1)	0.0119	0.04583	0.3519	1	2	48	NTRK2,BDNF
Pathway	P00048	PI3 kinase pathway	PantherDB	0.0119	0.04583	0.3519	1	2	48	PIK3R1,GSK3B
Pathway	M219	Hedgehog signaling events mediated by Gli proteins	MSigDB C2 BIOCARTA (v7.5.1)	0.0119	0.04583	0.3519	1	2	48	GSK3B,LGALS3
Pathway	83060	Apoptosis	BioSystems: KEGG	0.01195	0.04583	0.3519	1	3	138	TNFSF10,PIK3R1,FOS
Pathway	83090	Insulin signaling pathway	BioSystems: KEGG	0.01195	0.04583	0.3519	1	3	138	PIK3R1,SHC3,GSK3B
Pathway	1269203	Innate Immune System	BioSystems: REACTOME	0.01203	0.04601	0.3533	1	10	1302	RASGRF1,PIK3R1,FOS,DUSP2,DUSP4,DUSP6,NCAM1,SHC3,GSK3B,LGALS3
Pathway	1026136	Signaling pathways regulating pluripotency of stem cells	BioSystems: KEGG	0.01218	0.04644	0.3565	1	3	139	MYC,PIK3R1,GSK3B
Pathway	546258	Cocaine addiction	BioSystems: KEGG	0.01238	0.04675	0.359	1	2	49	CREB5,BDNF
Pathway	M92	Angiopoietin receptor Tie2-mediated signaling	MSigDB C2 BIOCARTA (v7.5.1)	0.01238	0.04675	0.359	1	2	49	PIK3R1,ETS1
Pathway	M39722	IL-3 signaling pathway	MSigDB C2 BIOCARTA (v7.5.1)	0.01238	0.04675	0.359	1	2	49	PIK3R1,FOS
Pathway	M39543	Interleukin-1 (IL-1) structural pathway	MSigDB C2 BIOCARTA (v7.5.1)	0.01287	0.04815	0.3696	1	2	50	MYC,FOS
Pathway	138017	Signaling events mediated by PTP1B	BioSystems: Pathway Interaction Database	0.01287	0.04815	0.3696	1	2	50	CSF1,PIK3R1
Pathway	138027	Regulation of Androgen receptor activity	BioSystems: Pathway Interaction Database	0.01287	0.04815	0.3696	1	2	50	EGR1,GSK3B
Pathway	M39438	Photodynamic therapy-induced AP-1 survival signaling	MSigDB C2 BIOCARTA (v7.5.1)	0.01337	0.0495	0.38	1	2	51	TNFSF10,FOS
Pathway	M2288	NFAT and Hypertrophy of the heart (Transcription in the broken heart)	MSigDB C2 BIOCARTA (v7.5.1)	0.01337	0.0495	0.38	1	2	51	PIK3R1,GSK3B
Pathway	M7955	Genes related to the insulin receptor pathway	MSigDB C2 BIOCARTA (v7.5.1)	0.01337	0.0495	0.38	1	2	51	PIK3R1,GSK3B
Pathway	908257	Adrenergic signaling in cardiomyocytes	BioSystems: KEGG	0.0134	0.0495	0.38	1	3	144	CACNB2,ADRA1D,CREB5
Pathway	1268828	ATP sensitive Potassium channels	BioSystems: REACTOME	0.01374	0.04989	0.383	1	1	4	ABCC8
Pathway	1268785	Astrocytic Glutamate-Glutamine Uptake And Metabolism	BioSystems: REACTOME	0.01374	0.04989	0.383	1	1	4	SLC1A2
Pathway	1268784	Neurotransmitter uptake and Metabolism In Glial Cells	BioSystems: REACTOME	0.01374	0.04989	0.383	1	1	4	SLC1A2
Pathway	PW:0000061	long term depression	Pathway Ontology	0.01374	0.04989	0.383	1	1	4	GSK3B
Pathway	1269444	NGF processing	BioSystems: REACTOME	0.01374	0.04989	0.383	1	1	4	FURIN
Pathway	M50	Signaling events mediated by PTP1B	MSigDB C2 BIOCARTA (v7.5.1)	0.01387	0.04989	0.383	1	2	52	CSF1,PIK3R1
Pathway	M2404	Mechanism of Gene Regulation by Peroxisome Proliferators via PPARa(alpha)	MSigDB C2 BIOCARTA (v7.5.1)	0.01387	0.04989	0.383	1	2	52	MYC,PIK3R1
Pathway	M231	Signaling events mediated by Stem cell factor receptor (c-Kit)	MSigDB C2 BIOCARTA (v7.5.1)	0.01387	0.04989	0.383	1	2	52	PIK3R1,GSK3B
Pathway	138068	Signaling events mediated by Stem cell factor receptor (c-Kit)	BioSystems: Pathway Interaction Database	0.01387	0.04989	0.383	1	2	52	PIK3R1,GSK3B
Interaction	int:DNMT3L	DNMT3L interactions		7.993e-08	0.0003911	0.003548	0.0003911	6	87	EGR1,EGR2,EGR4,FOS,ETS1,GSK3B
Interaction	int:NTRK2	NTRK2 interactions		2.583e-07	0.0006319	0.005733	0.001264	5	55	RASGRF1,PIK3R1,NTRK2,SHC3,BDNF
Interaction	int:MAPK3	MAPK3 interactions		3.064e-06	0.004272	0.03876	0.01499	8	362	MYC,NPTX2,FOXP2,FOS,DUSP4,DUSP6,ETS1,LGALS3
Interaction	int:MAPK1	MAPK1 interactions		3.492e-06	0.004272	0.03876	0.01709	9	496	MYC,NPTX2,FOS,DUSP2,DUSP4,DUSP6,ETS1,NTN1,GSK3B
Interaction	int:ABHD14B	ABHD14B interactions		6.652e-06	0.005574	0.05057	0.03255	3	15	MYC,DUSP2,DUSP4
Interaction	int:JUNB	JUNB interactions		6.835e-06	0.005574	0.05057	0.03344	5	106	MYC,EGR1,FOS,CREB5,BDNF
Interaction	int:GRIN2B	GRIN2B interactions		1.018e-05	0.006492	0.0589	0.04979	5	115	RASGRF1,PIK3R1,DUSP4,ARC,SHC3
Interaction	int:ARID2	ARID2 interactions		1.061e-05	0.006492	0.0589	0.05194	5	116	MYC,EGR1,PIK3R1,FOS,ETS1
Interaction	int:GRIN1	GRIN1 interactions		3.122e-05	0.01491	0.1353	0.1528	5	145	PIK3R1,NTRK2,DUSP4,ARC,SHC3
Interaction	int:PIN1	PIN1 interactions		3.345e-05	0.01491	0.1353	0.1637	7	365	MYC,FOXP2,EGR1,FOS,DUSP6,NR4A3,HES1
Interaction	int:AHSG	AHSG interactions		3.761e-05	0.01491	0.1353	0.184	4	75	FURIN,DUSP4,KCNMA1,LGALS3
Interaction	int:PTK2	PTK2 interactions		3.791e-05	0.01491	0.1353	0.1855	6	251	MYC,PIK3R1,KCNMA1,NCAM1,HES1,GSK3B
Interaction	int:SRA1	SRA1 interactions		3.962e-05	0.01491	0.1353	0.1939	4	76	EGR1,EGR2,FOS,ETS1
Interaction	int:RASGRF1	RASGRF1 interactions		4.68e-05	0.01636	0.1484	0.229	3	28	MYC,RASGRF1,NTRK2
Interaction	int:NFATC1	NFATC1 interactions		5.46e-05	0.01781	0.1616	0.2671	5	163	MYC,EGR1,EGR2,FOS,GSK3B
Interaction	int:DPF1	DPF1 interactions		7.69e-05	0.02352	0.2134	0.3763	4	90	MYC,FOS,ETS1,ETV5
Interaction	int:C11orf98	C11orf98 interactions		8.459e-05	0.02435	0.2209	0.4139	3	34	MYC,PDE4B,GSK3B
Interaction	int:SS18L1	SS18L1 interactions		9.111e-05	0.02477	0.2247	0.4458	4	94	MYC,FOS,ETS1,LGALS3
Interaction	int:AIF1L	AIF1L interactions		0.0001382	0.03559	0.3229	0.6762	3	40	MYC,FURIN,KCNMA1
Interaction	int:MYO1B	MYO1B interactions		0.0001536	0.03757	0.3409	0.7515	5	203	MYC,FOS,FURIN,DUSP4,GSK3B
Interaction	int:NCOA3	NCOA3 interactions		0.0001682	0.03919	0.3556	0.8231	5	207	MYC,FOS,ETS1,GSK3B,LGALS3
Interaction	int:PARK7	PARK7 interactions		0.0001767	0.03929	0.3565	0.8645	6	332	MYC,DUSP2,DUSP4,DUSP6,KCNMA1,LGALS3
Interaction	int:SRM	SRM interactions		0.0001967	0.04011	0.3639	0.9626	3	45	MYC,DUSP4,DUSP6
Interaction	int:SPTBN4	SPTBN4 interactions		0.0001967	0.04011	0.3639	0.9626	3	45	ETS1,ARC,GSK3B
Interaction	int:AP3S1	AP3S1 interactions		0.0002054	0.0402	0.3648	1	4	116	MYC,DUSP2,DUSP4,DUSP6
Interaction	int:CNMD	CNMD interactions		0.0002203	0.04146	0.3762	1	2	9	MYC,FURIN
Interaction	int:BDNF	BDNF interactions		0.0002693	0.04639	0.4209	1	3	50	NTRK2,NCAM1,BDNF
Interaction	int:CREB1	CREB1 interactions		0.0002741	0.04639	0.4209	1	5	230	FOS,ETS1,SST,GSK3B,OPRM1
Interaction	int:RTP4	RTP4 interactions		0.000275	0.04639	0.4209	1	2	10	RTP4,OPRM1
Interaction	int:JUN	JUN interactions		0.0002857	0.0466	0.4228	1	6	363	MYC,EGR1,FOS,ETS1,CREB5,GSK3B
Transcription Factor Binding Site	TTGTTT_V$FOXO4_01	TTGTTT_V$FOXO4_01	TFBS	1.224e-13	9.008e-11	6.467e-10	9.008e-11	21	1599	GABRE,NPTX2,FOXP2,EGR1,EGR2,PIK3R1,NTRK2,DUSP4,DUSP6,RBFOX1,ETS1,KCNN1,ETV5,KIAA0040,NCAM1,NR4A3,NTN1,GRIK3,SST,CREB5,BDNF
Transcription Factor Binding Site	WGTTNNNNNAAA_UNKNOWN	WGTTNNNNNAAA_UNKNOWN	TFBS	2.063e-11	7.591e-09	5.45e-08	1.518e-08	12	448	NRXN3,FOXP2,PIK3R1,FOS,DUSP6,KCNMA1,ETV5,NCAM1,NR4A3,SHC3,CREB5,BDNF
Transcription Factor Binding Site	AACTTT_UNKNOWN	AACTTT_UNKNOWN	TFBS	7.335e-11	1.8e-08	1.292e-07	5.399e-08	18	1529	CACNB2,NPTX2,PDE4B,FOXP2,EGR2,TNFSF10,PIK3R1,FOS,RBFOX1,KCNMA1,ETV5,NR4A3,NTN1,HES1,GRIK3,SHC3,CREB5,BDNF
Transcription Factor Binding Site	AAAYWAACM_V$HFH4_01	AAAYWAACM_V$HFH4_01	TFBS	1.355e-10	2.027e-08	1.455e-07	9.971e-08	9	209	NRXN3,FOXP2,EGR2,RBFOX1,NCAM1,NR4A3,NTN1,GRIK3,BDNF
Transcription Factor Binding Site	V$PXR_Q2	V$PXR_Q2	TFBS	1.538e-10	2.027e-08	1.455e-07	1.132e-07	9	212	NRXN3,EGR2,ETV5,NR4A3,HES1,GRIK3,CREB5,BDNF,GSK3B
Transcription Factor Binding Site	GGGAGGRR_V$MAZ_Q6	GGGAGGRR_V$MAZ_Q6	TFBS	1.652e-10	2.027e-08	1.455e-07	1.216e-07	19	1836	GABRE,CACNB2,EGR1,EGR2,FOS,NTRK2,FURIN,DUSP4,DUSP6,RBFOX1,KCNMA1,ARC,ETV5,NCAM1,NR4A3,HES1,BDNF,GSK3B,OPRM1
Transcription Factor Binding Site	YTATTTTNR_V$MEF2_02	YTATTTTNR_V$MEF2_02	TFBS	2.418e-10	2.542e-08	1.825e-07	1.779e-07	12	555	NRXN3,FOXP2,RASGRF1,TNFSF10,FOS,RBFOX1,ETS1,KCNN1,NCAM1,HES1,CREB5,BDNF
Transcription Factor Binding Site	V$FOX_Q2	V$FOX_Q2	TFBS	1.022e-09	9.398e-08	6.747e-07	7.519e-07	8	176	FOXP2,EGR2,TNFSF10,RBFOX1,NCAM1,NR4A3,NTN1,GRIK3
Transcription Factor Binding Site	V$HFH1_01	V$HFH1_01	TFBS	2.391e-09	1.956e-07	1.404e-06	1.76e-06	8	196	FOXP2,EGR2,RBFOX1,ETV5,NCAM1,NTN1,GRIK3,CREB5
Transcription Factor Binding Site	TGTTTGY_V$HNF3_Q6	TGTTTGY_V$HNF3_Q6	TFBS	7.51e-09	5.528e-07	3.968e-06	5.528e-06	11	594	GABRE,NRXN3,FOXP2,EGR2,DUSP6,RBFOX1,NCAM1,NR4A3,NTN1,SHC3,CREB5
Transcription Factor Binding Site	YCATTAA_UNKNOWN	YCATTAA_UNKNOWN	TFBS	8.908e-09	5.961e-07	4.279e-06	6.557e-06	10	461	NPTX2,FOXP2,RASGRF1,FURIN,DUSP6,RBFOX1,KCNMA1,GRIK3,CREB5,GSK3B
Transcription Factor Binding Site	V$HFH4_01	V$HFH4_01	TFBS	2.242e-08	1.375e-06	9.87e-06	1.65e-05	7	168	GABRE,FOXP2,EGR2,RBFOX1,NR4A3,NTN1,CREB5
Transcription Factor Binding Site	V$SRF_C	V$SRF_C	TFBS	3.745e-08	2.12e-06	1.522e-05	2.756e-05	7	181	FOXP2,EGR1,EGR2,EGR4,FOS,DUSP2,DUSP6
Transcription Factor Binding Site	V$MEIS1_01	V$MEIS1_01	TFBS	4.684e-08	2.388e-06	1.715e-05	3.448e-05	7	187	FOXP2,FOS,RBFOX1,ETS1,NCAM1,GRIK3,CREB5
Transcription Factor Binding Site	GCANCTGNY_V$MYOD_Q6	GCANCTGNY_V$MYOD_Q6	TFBS	5.145e-08	2.388e-06	1.715e-05	3.787e-05	11	717	CACNB2,NRXN3,FOXP2,EGR2,FOS,DUSP4,RBFOX1,NCAM1,GRIK3,BDNF,GSK3B
Transcription Factor Binding Site	V$STAT5A_02	V$STAT5A_02	TFBS	5.192e-08	2.388e-06	1.715e-05	3.822e-05	6	111	CACNB2,PIK3R1,FOS,RBFOX1,NR4A3,BDNF
Transcription Factor Binding Site	V$SRF_Q4	V$SRF_Q4	TFBS	5.613e-08	2.43e-06	1.745e-05	4.131e-05	7	192	FOXP2,EGR1,EGR2,EGR4,FOS,DUSP2,DUSP6
Transcription Factor Binding Site	V$BRN2_01	V$BRN2_01	TFBS	6.464e-08	2.643e-06	1.897e-05	4.757e-05	7	196	NRXN3,FOXP2,FOS,DUSP6,ETV5,NR4A3,CREB5
Transcription Factor Binding Site	RTAAACA_V$FREAC2_01	RTAAACA_V$FREAC2_01	TFBS	7.579e-08	2.936e-06	2.108e-05	5.578e-05	11	745	CACNB2,FOXP2,FOS,DUSP4,RBFOX1,ETS1,ETV5,NTN1,GRIK3,CREB5,BDNF
Transcription Factor Binding Site	V$PAX2_02	V$PAX2_02	TFBS	9.081e-08	3.29e-06	2.362e-05	6.684e-05	7	206	FOXP2,FOS,NTRK2,DUSP4,ETV5,GRIK3,BDNF
Transcription Factor Binding Site	V$CREB_Q2	V$CREB_Q2	TFBS	9.386e-08	3.29e-06	2.362e-05	6.908e-05	7	207	CACNB2,EGR1,EGR4,FOS,NTRK2,NR4A3,SST
Transcription Factor Binding Site	V$HOXA4_Q2	V$HOXA4_Q2	TFBS	1.254e-07	4.196e-06	3.012e-05	9.231e-05	7	216	FOXP2,PIK3R1,NTRK2,DUSP6,RBFOX1,CREB5,BDNF
Transcription Factor Binding Site	V$GFI1_01	V$GFI1_01	TFBS	1.378e-07	4.408e-06	3.165e-05	0.0001014	7	219	CACNB2,NRXN3,FOXP2,ETS1,NCAM1,CREB5,BDNF
Transcription Factor Binding Site	SMTTTTGT_UNKNOWN	SMTTTTGT_UNKNOWN	TFBS	1.567e-07	4.804e-06	3.449e-05	0.0001153	8	336	FOXP2,TNFSF10,NTRK2,DUSP4,DUSP6,RBFOX1,NR4A3,GSK3B
Transcription Factor Binding Site	TGGAAA_V$NFAT_Q4_01	TGGAAA_V$NFAT_Q4_01	TFBS	2.606e-07	7.673e-06	5.509e-05	0.0001918	14	1491	GABRE,CACNB2,PDE4B,FOXP2,EGR2,TNFSF10,FOS,RBFOX1,ETS1,KCNMA1,ETV5,NR4A3,CREB5,BDNF
Transcription Factor Binding Site	RYTTCCTG_V$ETS2_B	RYTTCCTG_V$ETS2_B	TFBS	3.417e-07	9.521e-06	6.835e-05	0.0002515	11	866	NRXN3,EGR1,PIK3R1,FURIN,DUSP4,ETS1,ETV5,KIAA0040,NR4A3,SHC3,BDNF
Transcription Factor Binding Site	V$FOXJ2_01	V$FOXJ2_01	TFBS	3.493e-07	9.521e-06	6.835e-05	0.0002571	6	153	FOXP2,EGR2,RBFOX1,NCAM1,NTN1,CREB5
Transcription Factor Binding Site	CTTTGT_V$LEF1_Q2	CTTTGT_V$LEF1_Q2	TFBS	3.951e-07	1.039e-05	7.456e-05	0.0002908	14	1543	FOXP2,TNFSF10,PIK3R1,FOS,DUSP4,RBFOX1,ASTN2,NR4A3,NTN1,GRIK3,SHC3,CREB5,BDNF,GSK3B
Transcription Factor Binding Site	V$HFH3_01	V$HFH3_01	TFBS	4.888e-07	1.241e-05	8.906e-05	0.0003598	6	162	GABRE,FOXP2,EGR2,ETV5,NCAM1,NR4A3
Transcription Factor Binding Site	TTCYNRGAA_V$STAT5B_01	TTCYNRGAA_V$STAT5B_01	TFBS	5.125e-07	1.247e-05	8.954e-05	0.0003772	7	266	NRXN3,PIK3R1,DUSP4,RBFOX1,ETV5,NR4A3,BDNF
Transcription Factor Binding Site	V$FOXD3_01	V$FOXD3_01	TFBS	5.253e-07	1.247e-05	8.954e-05	0.0003866	6	164	NRXN3,EGR2,RBFOX1,ETV5,NTN1,CREB5
Transcription Factor Binding Site	TGCCAAR_V$NF1_Q6	TGCCAAR_V$NF1_Q6	TFBS	7.996e-07	1.839e-05	0.000132	0.0005885	9	572	CACNB2,FOXP2,EGR2,DUSP2,DUSP4,RBFOX1,ETV5,NCAM1,BDNF
Transcription Factor Binding Site	V$OCT1_03	V$OCT1_03	TFBS	1.063e-06	2.251e-05	0.0001616	0.0007823	6	185	NPTX2,FOXP2,RBFOX1,NR4A3,CREB5,BDNF
Transcription Factor Binding Site	V$NKX3A_01	V$NKX3A_01	TFBS	1.063e-06	2.251e-05	0.0001616	0.0007823	6	185	NRXN3,FOXP2,EGR2,KCNMA1,CREB5,GSK3B
Transcription Factor Binding Site	CAGGTG_V$E12_Q6	CAGGTG_V$E12_Q6	TFBS	1.121e-06	2.251e-05	0.0001616	0.000825	15	1950	GABRE,CACNB2,NPTX2,PDE4B,NRXN3,PIK3R1,FOS,NTRK2,DUSP4,DUSP6,KCNMA1,NCAM1,NR4A3,GRIK3,BDNF
Transcription Factor Binding Site	V$FOXO3_01	V$FOXO3_01	TFBS	1.132e-06	2.251e-05	0.0001616	0.0008329	6	187	FOXP2,EGR2,RBFOX1,ETV5,NTN1,BDNF
Transcription Factor Binding Site	V$TCF11_01	V$TCF11_01	TFBS	1.132e-06	2.251e-05	0.0001616	0.0008329	6	187	FOXP2,RBFOX1,NR4A3,GRIK3,CREB5,BDNF
Transcription Factor Binding Site	V$CEBPDELTA_Q6	V$CEBPDELTA_Q6	TFBS	1.167e-06	2.261e-05	0.0001623	0.0008592	6	188	FOXP2,PIK3R1,FOS,RBFOX1,CREB5,BDNF
Transcription Factor Binding Site	CTGCAGY_UNKNOWN	CTGCAGY_UNKNOWN	TFBS	1.289e-06	2.432e-05	0.0001746	0.0009484	9	606	CACNB2,NRXN3,EGR1,PIK3R1,FOS,NTRK2,ETV5,BDNF,GSK3B
Transcription Factor Binding Site	V$POU6F1_01	V$POU6F1_01	TFBS	1.36e-06	2.453e-05	0.0001761	0.001001	6	193	FOXP2,KCNMA1,ETV5,NCAM1,GRIK3,CREB5
Transcription Factor Binding Site	V$SRF_01	V$SRF_01	TFBS	1.366e-06	2.453e-05	0.0001761	0.001006	4	45	EGR1,EGR2,EGR4,FOS
Transcription Factor Binding Site	V$NFY_01	V$NFY_01	TFBS	1.532e-06	2.685e-05	0.0001928	0.001128	6	197	NPTX2,DUSP6,ETV5,NCAM1,HES1,SHC3
Transcription Factor Binding Site	V$CEBP_Q3	V$CEBP_Q3	TFBS	1.722e-06	2.88e-05	0.0002068	0.001267	6	201	NRXN3,FOXP2,TNFSF10,ETV5,NCAM1,BDNF
Transcription Factor Binding Site	V$FOXO1_01	V$FOXO1_01	TFBS	1.722e-06	2.88e-05	0.0002068	0.001267	6	201	FOXP2,RBFOX1,KCNN1,ETV5,GRIK3,BDNF
Transcription Factor Binding Site	V$STAT5A_01	V$STAT5A_01	TFBS	1.824e-06	2.982e-05	0.0002141	0.001342	6	203	NRXN3,FOS,RBFOX1,ETV5,NR4A3,BDNF
Transcription Factor Binding Site	CAGGTA_V$AREB6_01	CAGGTA_V$AREB6_01	TFBS	1.967e-06	3.147e-05	0.0002259	0.001447	9	638	CACNB2,PDE4B,NRXN3,FOXP2,EGR2,ETV5,NCAM1,CREB5,BDNF
Transcription Factor Binding Site	V$PITX2_Q2	V$PITX2_Q2	TFBS	2.281e-06	3.497e-05	0.0002511	0.001679	6	211	NPTX2,PDE4B,FOXP2,NTRK2,CREB5,GSK3B
Transcription Factor Binding Site	V$SRF_Q6	V$SRF_Q6	TFBS	2.281e-06	3.497e-05	0.0002511	0.001679	6	211	FOXP2,EGR1,EGR2,FOS,DUSP2,BDNF
Transcription Factor Binding Site	V$IRF7_01	V$IRF7_01	TFBS	2.409e-06	3.618e-05	0.0002597	0.001773	6	213	FOXP2,EGR4,FOS,RBFOX1,NR4A3,SST
Transcription Factor Binding Site	V$CDC5_01	V$CDC5_01	TFBS	2.475e-06	3.643e-05	0.0002615	0.001821	6	214	NRXN3,FOXP2,EGR2,TNFSF10,PIK3R1,CREB5
Transcription Factor Binding Site	RGAANNTTC_V$HSF1_01	RGAANNTTC_V$HSF1_01	TFBS	3.363e-06	4.853e-05	0.0003484	0.002475	7	353	NRXN3,FOXP2,RBFOX1,NR4A3,HES1,SHC3,BDNF
Transcription Factor Binding Site	RYTAAWNNNTGAY_UNKNOWN	RYTAAWNNNTGAY_UNKNOWN	TFBS	3.565e-06	5.046e-05	0.0003622	0.002624	4	57	FOXP2,EGR1,CREB5,BDNF
Transcription Factor Binding Site	V$GATA1_05	V$GATA1_05	TFBS	3.657e-06	5.079e-05	0.0003646	0.002692	6	229	FOXP2,EGR2,HES1,CREB5,BDNF,GSK3B
Transcription Factor Binding Site	CAGCTG_V$AP4_Q5	CAGCTG_V$AP4_Q5	TFBS	7.112e-06	9.539e-05	0.0006848	0.005234	11	1184	CACNB2,EGR1,EGR2,DUSP4,RBFOX1,ETS1,KCNMA1,ETV5,NR4A3,GRIK3,GSK3B
Transcription Factor Binding Site	V$NKX22_01	V$NKX22_01	TFBS	7.128e-06	9.539e-05	0.0006848	0.005246	5	147	FOXP2,EGR2,PIK3R1,ETV5,GSK3B
Transcription Factor Binding Site	WTTGKCTG_UNKNOWN	WTTGKCTG_UNKNOWN	TFBS	9.376e-06	0.0001232	0.0008847	0.006901	7	413	FOXP2,PIK3R1,NTRK2,DUSP6,NCAM1,NTN1,HES1
Transcription Factor Binding Site	V$STAT5A_04	V$STAT5A_04	TFBS	1.012e-05	0.0001284	0.0009221	0.00745	5	158	RBFOX1,ETS1,ARC,NCAM1,BDNF
Transcription Factor Binding Site	YYCATTCAWW_UNKNOWN	YYCATTCAWW_UNKNOWN	TFBS	1.012e-05	0.0001284	0.0009221	0.00745	5	158	PDE4B,DUSP4,ETV5,NR4A3,LGALS3
Transcription Factor Binding Site	V$NRSF_01	V$NRSF_01	TFBS	1.189e-05	0.0001483	0.001065	0.008752	4	77	RASGRF1,HES1,SST,BDNF
Transcription Factor Binding Site	V$CEBP_C	V$CEBP_C	TFBS	1.212e-05	0.0001487	0.001068	0.008924	5	164	PIK3R1,RBFOX1,KCNMA1,CREB5,BDNF
Transcription Factor Binding Site	V$HFH8_01	V$HFH8_01	TFBS	1.57e-05	0.0001894	0.00136	0.01155	5	173	FOXP2,EGR2,RBFOX1,ETV5,CREB5
Transcription Factor Binding Site	V$RP58_01	V$RP58_01	TFBS	2.112e-05	0.0002507	0.0018	0.01554	5	184	CACNB2,FOXP2,NTRK2,RBFOX1,NTN1
Transcription Factor Binding Site	V$NKX61_01	V$NKX61_01	TFBS	2.168e-05	0.0002532	0.001818	0.01595	5	185	FOXP2,DUSP6,RBFOX1,NR4A3,CREB5
Transcription Factor Binding Site	V$VDR_Q3	V$VDR_Q3	TFBS	2.282e-05	0.000261	0.001874	0.0168	5	187	FOS,FURIN,NCAM1,NR4A3,GSK3B
Transcription Factor Binding Site	V$EN1_01	V$EN1_01	TFBS	2.305e-05	0.000261	0.001874	0.01696	4	91	FOXP2,RBFOX1,NR4A3,BDNF
Transcription Factor Binding Site	V$CP2_02	V$CP2_02	TFBS	2.59e-05	0.0002889	0.002074	0.01906	5	192	NRXN3,FOXP2,DUSP6,BDNF,GSK3B
Transcription Factor Binding Site	V$SRF_Q5_01	V$SRF_Q5_01	TFBS	2.722e-05	0.000299	0.002147	0.02003	5	194	NRXN3,FOXP2,EGR1,EGR2,FOS
Transcription Factor Binding Site	V$CREBP1_Q2	V$CREBP1_Q2	TFBS	2.859e-05	0.0003094	0.002222	0.02104	5	196	EGR1,EGR2,EGR4,FOS,NR4A3
Transcription Factor Binding Site	V$ATF6_01	V$ATF6_01	TFBS	2.964e-05	0.00031	0.002225	0.02182	4	97	EGR1,EGR2,NTRK2,DUSP4
Transcription Factor Binding Site	V$COMP1_01	V$COMP1_01	TFBS	2.964e-05	0.00031	0.002225	0.02182	4	97	FOXP2,NCAM1,NR4A3,CREB5
Transcription Factor Binding Site	GTGACGY_V$E4F1_Q6	GTGACGY_V$E4F1_Q6	TFBS	3.041e-05	0.00031	0.002225	0.02238	7	496	RASGRF1,EGR1,EGR2,EGR4,NTRK2,DUSP4,NR4A3
Transcription Factor Binding Site	V$SRY_02	V$SRY_02	TFBS	3.074e-05	0.00031	0.002225	0.02263	5	199	FOXP2,PIK3R1,DUSP6,RBFOX1,NR4A3
Transcription Factor Binding Site	V$FREAC3_01	V$FREAC3_01	TFBS	3.074e-05	0.00031	0.002225	0.02263	5	199	FOXP2,EGR2,RBFOX1,NTN1,GRIK3
Transcription Factor Binding Site	V$STAT5B_01	V$STAT5B_01	TFBS	3.302e-05	0.0003284	0.002358	0.02431	5	202	NRXN3,FOS,ETV5,NR4A3,BDNF
Transcription Factor Binding Site	V$YY1_01	V$YY1_01	TFBS	3.381e-05	0.0003301	0.00237	0.02488	5	203	CACNB2,FOXP2,EGR2,FOS,OPRM1
Transcription Factor Binding Site	V$AFP1_Q6	V$AFP1_Q6	TFBS	3.461e-05	0.0003301	0.00237	0.02548	5	204	DUSP6,RBFOX1,KCNMA1,CREB5,BDNF
Transcription Factor Binding Site	V$GATA6_01	V$GATA6_01	TFBS	3.543e-05	0.0003301	0.00237	0.02608	5	205	CACNB2,TNFSF10,RBFOX1,ETV5,CREB5
Transcription Factor Binding Site	V$TEF_Q6	V$TEF_Q6	TFBS	3.543e-05	0.0003301	0.00237	0.02608	5	205	NPTX2,PDE4B,EGR2,ETV5,CREB5
Transcription Factor Binding Site	V$FOXO4_02	V$FOXO4_02	TFBS	3.543e-05	0.0003301	0.00237	0.02608	5	205	FOXP2,RBFOX1,ETV5,NTN1,BDNF
Transcription Factor Binding Site	V$STAT4_01	V$STAT4_01	TFBS	3.711e-05	0.0003408	0.002447	0.02731	5	207	RBFOX1,ETS1,NCAM1,BDNF,OPRM1
Transcription Factor Binding Site	V$FOXM1_01	V$FOXM1_01	TFBS	3.797e-05	0.0003408	0.002447	0.02795	5	208	NPTX2,FOXP2,RASGRF1,NCAM1,CREB5
Transcription Factor Binding Site	V$AREB6_04	V$AREB6_04	TFBS	3.797e-05	0.0003408	0.002447	0.02795	5	208	FOXP2,RASGRF1,DUSP6,SHC3,BDNF
Transcription Factor Binding Site	V$HNF1_Q6	V$HNF1_Q6	TFBS	3.974e-05	0.0003524	0.00253	0.02925	5	210	NRXN3,FOXP2,EGR1,CREB5,OPRM1
Transcription Factor Binding Site	V$OCT1_05	V$OCT1_05	TFBS	4.158e-05	0.0003643	0.002615	0.0306	5	212	FOXP2,EGR2,FOS,DUSP6,NR4A3
Transcription Factor Binding Site	V$ATF_01	V$ATF_01	TFBS	4.645e-05	0.0003975	0.002854	0.03419	5	217	EGR2,EGR4,FOS,DUSP4,SST
Transcription Factor Binding Site	V$OCT_Q6	V$OCT_Q6	TFBS	4.645e-05	0.0003975	0.002854	0.03419	5	217	NRXN3,FOXP2,EGR2,DUSP6,BDNF
Transcription Factor Binding Site	V$OCT1_Q5_01	V$OCT1_Q5_01	TFBS	4.958e-05	0.0004194	0.003011	0.03649	5	220	NRXN3,FOXP2,EGR2,DUSP6,BDNF
Transcription Factor Binding Site	V$LYF1_01	V$LYF1_01	TFBS	5.066e-05	0.0004237	0.003042	0.03729	5	221	FURIN,DUSP6,RBFOX1,HES1,BDNF
Transcription Factor Binding Site	V$OCT1_B	V$OCT1_B	TFBS	5.516e-05	0.0004511	0.003238	0.0406	5	225	NRXN3,EGR2,DUSP6,SLC1A2,BDNF
Transcription Factor Binding Site	V$OCT1_06	V$OCT1_06	TFBS	5.516e-05	0.0004511	0.003238	0.0406	5	225	NPTX2,FOXP2,RBFOX1,CREB5,BDNF
Transcription Factor Binding Site	RAAGNYNNCTTY_UNKNOWN	RAAGNYNNCTTY_UNKNOWN	TFBS	5.774e-05	0.000467	0.003353	0.0425	4	115	NRXN3,FOXP2,RBFOX1,BDNF
Transcription Factor Binding Site	MGGAAGTG_V$GABP_B	MGGAAGTG_V$GABP_B	TFBS	6.545e-05	0.0005236	0.003759	0.04817	7	560	NPTX2,EGR2,FURIN,ETV5,NCAM1,SHC3,BDNF
Transcription Factor Binding Site	TATAAA_V$TATA_01	TATAAA_V$TATA_01	TFBS	0.0001174	0.0009212	0.006613	0.08639	9	1070	FOXP2,EGR2,TNFSF10,FOS,FURIN,ETV5,NR4A3,CREB5,BDNF
Transcription Factor Binding Site	YRTCANNRCGC_UNKNOWN	YRTCANNRCGC_UNKNOWN	TFBS	0.0001176	0.0009212	0.006613	0.08659	3	52	FOXP2,RASGRF1,NCAM1
Transcription Factor Binding Site	CTGRYYYNATT_UNKNOWN	CTGRYYYNATT_UNKNOWN	TFBS	0.0001245	0.0009649	0.006927	0.09167	3	53	CACNB2,PIK3R1,NTRK2
Transcription Factor Binding Site	V$AHR_01	V$AHR_01	TFBS	0.0001391	0.001067	0.007658	0.1024	3	55	EGR1,NCAM1,GRIK3
Transcription Factor Binding Site	V$MSX1_01	V$MSX1_01	TFBS	0.0001534	0.001164	0.008355	0.1129	4	148	FOXP2,RBFOX1,ETV5,BDNF
Transcription Factor Binding Site	V$HEN1_02	V$HEN1_02	TFBS	0.0001574	0.001182	0.008486	0.1158	4	149	CACNB2,KCNMA1,ETV5,NR4A3
Transcription Factor Binding Site	YNGTTNNNATT_UNKNOWN	YNGTTNNNATT_UNKNOWN	TFBS	0.0001701	0.001264	0.009078	0.1252	5	286	NRXN3,FOXP2,RASGRF1,PIK3R1,BDNF
Transcription Factor Binding Site	TAATTA_V$CHX10_01	TAATTA_V$CHX10_01	TFBS	0.0001746	0.001285	0.009225	0.1285	7	656	FOXP2,RBFOX1,KCNMA1,ARC,CREB5,BDNF,OPRM1
Transcription Factor Binding Site	V$HEN1_01	V$HEN1_01	TFBS	0.0002068	0.001507	0.01082	0.1522	4	160	NRXN3,KCNMA1,NR4A3,BDNF
Transcription Factor Binding Site	GATTGGY_V$NFY_Q6_01	GATTGGY_V$NFY_Q6_01	TFBS	0.0002133	0.001539	0.01105	0.157	8	907	NPTX2,PIK3R1,ETV5,NCAM1,SHC3,CREB5,BDNF,GSK3B
Transcription Factor Binding Site	YATTNATC_UNKNOWN	YATTNATC_UNKNOWN	TFBS	0.0002291	0.001637	0.01175	0.1686	5	305	NPTX2,FOXP2,RBFOX1,GRIK3,CREB5
Transcription Factor Binding Site	V$FAC1_01	V$FAC1_01	TFBS	0.0002492	0.001763	0.01266	0.1834	4	168	NRXN3,NTRK2,KCNMA1,GRIK3
Transcription Factor Binding Site	WTGAAAT_UNKNOWN	WTGAAAT_UNKNOWN	TFBS	0.0002627	0.001833	0.01316	0.1933	6	493	NPTX2,FOXP2,FOS,DUSP6,NR4A3,SHC3
Transcription Factor Binding Site	AAAYRNCTG_UNKNOWN	AAAYRNCTG_UNKNOWN	TFBS	0.0002659	0.001833	0.01316	0.1957	5	315	CACNB2,FOXP2,NTRK2,DUSP4,SHC3
Transcription Factor Binding Site	V$PAX4_04	V$PAX4_04	TFBS	0.0002666	0.001833	0.01316	0.1962	4	171	FOXP2,NTRK2,DUSP4,GSK3B
Transcription Factor Binding Site	V$HNF3ALPHA_Q6	V$HNF3ALPHA_Q6	TFBS	0.0002786	0.001899	0.01363	0.2051	4	173	FOXP2,EGR2,DUSP6,NR4A3
Transcription Factor Binding Site	V$AHRARNT_02	V$AHRARNT_02	TFBS	0.0002913	0.001967	0.01412	0.2144	2	14	EGR1,HES1
Transcription Factor Binding Site	V$CART1_01	V$CART1_01	TFBS	0.0003172	0.002122	0.01523	0.2334	4	179	NPTX2,FOXP2,RBFOX1,CREB5
Transcription Factor Binding Site	CCAWWNAAGG_V$SRF_Q4	CCAWWNAAGG_V$SRF_Q4	TFBS	0.0003355	0.002225	0.01597	0.2469	3	74	EGR1,EGR2,DUSP2
Transcription Factor Binding Site	V$HP1SITEFACTOR_Q6	V$HP1SITEFACTOR_Q6	TFBS	0.0003819	0.00251	0.01802	0.2811	4	188	NRXN3,FOXP2,PIK3R1,RBFOX1
Transcription Factor Binding Site	TGACATY_UNKNOWN	TGACATY_UNKNOWN	TFBS	0.0003941	0.002567	0.01843	0.29	6	532	FOXP2,PIK3R1,FOS,RBFOX1,BDNF,GSK3B
Transcription Factor Binding Site	TCCATTKW_UNKNOWN	TCCATTKW_UNKNOWN	TFBS	0.0004055	0.002595	0.01863	0.2984	4	191	DUSP6,RBFOX1,ETV5,NR4A3
Transcription Factor Binding Site	V$ELF1_Q6	V$ELF1_Q6	TFBS	0.0004055	0.002595	0.01863	0.2984	4	191	CSF1,RBFOX1,NCAM1,SHC3
Transcription Factor Binding Site	V$ZF5_01	V$ZF5_01	TFBS	0.0004218	0.002616	0.01878	0.3104	4	193	RASGRF1,ABCC8,NTN1,GRIK3
Transcription Factor Binding Site	V$PIT1_Q6	V$PIT1_Q6	TFBS	0.0004218	0.002616	0.01878	0.3104	4	193	FOXP2,DUSP6,ETV5,BDNF
Transcription Factor Binding Site	V$RFX1_01	V$RFX1_01	TFBS	0.0004218	0.002616	0.01878	0.3104	4	193	DUSP4,SHC3,BDNF,GSK3B
Transcription Factor Binding Site	V$NFAT_Q6	V$NFAT_Q6	TFBS	0.0004301	0.002616	0.01878	0.3165	4	194	FOXP2,ETV5,CREB5,GSK3B
Transcription Factor Binding Site	V$EVI1_04	V$EVI1_04	TFBS	0.0004301	0.002616	0.01878	0.3165	4	194	NRXN3,FOXP2,GRIK3,BDNF
Transcription Factor Binding Site	V$MYOD_Q6_01	V$MYOD_Q6_01	TFBS	0.0004301	0.002616	0.01878	0.3165	4	194	EGR2,GRIK3,BDNF,GSK3B
Transcription Factor Binding Site	V$HNF1_01	V$HNF1_01	TFBS	0.0004385	0.002645	0.01899	0.3227	4	195	FOXP2,EGR1,RBFOX1,BDNF
Transcription Factor Binding Site	V$MEF2_03	V$MEF2_03	TFBS	0.0004557	0.002713	0.01948	0.3354	4	197	FOXP2,RASGRF1,FOS,KCNN1
Transcription Factor Binding Site	V$E47_02	V$E47_02	TFBS	0.0004645	0.002713	0.01948	0.3418	4	198	GABRE,NPTX2,PDE4B,RBFOX1
Transcription Factor Binding Site	RRAGTTGT_UNKNOWN	RRAGTTGT_UNKNOWN	TFBS	0.0004645	0.002713	0.01948	0.3418	4	198	PIK3R1,NR4A3,CREB5,BDNF
Transcription Factor Binding Site	V$GATA1_02	V$GATA1_02	TFBS	0.0004645	0.002713	0.01948	0.3418	4	198	CACNB2,EGR2,FURIN,CREB5
Transcription Factor Binding Site	V$CEBPA_01	V$CEBPA_01	TFBS	0.0004734	0.002722	0.01954	0.3484	4	199	CACNB2,NRXN3,FOXP2,BDNF
Transcription Factor Binding Site	V$OCT1_04	V$OCT1_04	TFBS	0.0004734	0.002722	0.01954	0.3484	4	199	NPTX2,FOXP2,NCAM1,GRIK3
Transcription Factor Binding Site	V$E2F1_Q3_01	V$E2F1_Q3_01	TFBS	0.0004824	0.002731	0.01961	0.355	4	200	DUSP6,NCAM1,NR4A3,NTN1
Transcription Factor Binding Site	V$AREB6_02	V$AREB6_02	TFBS	0.0004824	0.002731	0.01961	0.355	4	200	NRXN3,PIK3R1,FOS,GRIK3
Transcription Factor Binding Site	V$DBP_Q6	V$DBP_Q6	TFBS	0.0005102	0.002823	0.02027	0.3755	4	203	FOXP2,DUSP6,RBFOX1,NR4A3
Transcription Factor Binding Site	V$CREB_Q4	V$CREB_Q4	TFBS	0.0005102	0.002823	0.02027	0.3755	4	203	EGR4,FOS,NR4A3,SST
Transcription Factor Binding Site	V$GATA1_03	V$GATA1_03	TFBS	0.0005102	0.002823	0.02027	0.3755	4	203	EGR2,FURIN,HES1,CREB5
Transcription Factor Binding Site	V$NFY_C	V$NFY_C	TFBS	0.0005293	0.002907	0.02087	0.3896	4	205	PIK3R1,ETV5,NCAM1,GSK3B
Transcription Factor Binding Site	V$CEBPGAMMA_Q6	V$CEBPGAMMA_Q6	TFBS	0.000559	0.003025	0.02172	0.4114	4	208	FOXP2,NTRK2,SST,CREB5
Transcription Factor Binding Site	V$GATA1_04	V$GATA1_04	TFBS	0.000559	0.003025	0.02172	0.4114	4	208	FOXP2,EGR2,HES1,CREB5
Transcription Factor Binding Site	V$FXR_Q3	V$FXR_Q3	TFBS	0.0005766	0.00309	0.02218	0.4244	3	89	NPTX2,EGR2,GRIK3
Transcription Factor Binding Site	V$HSF1_01	V$HSF1_01	TFBS	0.0005794	0.00309	0.02218	0.4264	4	210	NRXN3,FOS,RBFOX1,NR4A3
Transcription Factor Binding Site	V$SOX5_01	V$SOX5_01	TFBS	0.0005898	0.003101	0.02226	0.4341	4	211	NPTX2,FOXP2,DUSP6,NCAM1
Transcription Factor Binding Site	V$OCT1_Q6	V$OCT1_Q6	TFBS	0.0005898	0.003101	0.02226	0.4341	4	211	FOXP2,EGR2,DUSP6,BDNF
Transcription Factor Binding Site	V$FREAC2_01	V$FREAC2_01	TFBS	0.0006004	0.003112	0.02234	0.4419	4	212	FOXP2,DUSP4,ETV5,BDNF
Transcription Factor Binding Site	V$STAT_01	V$STAT_01	TFBS	0.0006004	0.003112	0.02234	0.4419	4	212	DUSP4,ETV5,NR4A3,BDNF
Transcription Factor Binding Site	V$FXR_IR1_Q6	V$FXR_IR1_Q6	TFBS	0.0006153	0.003167	0.02273	0.4529	3	91	NPTX2,HES1,GRIK3
Transcription Factor Binding Site	V$AP4_Q5	V$AP4_Q5	TFBS	0.0006328	0.003193	0.02292	0.4657	4	215	CACNB2,KCNMA1,NR4A3,GRIK3
Transcription Factor Binding Site	V$NFAT_Q4_01	V$NFAT_Q4_01	TFBS	0.0006328	0.003193	0.02292	0.4657	4	215	FOXP2,FOS,NR4A3,CREB5
Transcription Factor Binding Site	V$IK2_01	V$IK2_01	TFBS	0.0006439	0.003193	0.02292	0.4739	4	216	ETS1,HES1,SHC3,BDNF
Transcription Factor Binding Site	V$GATA_C	V$GATA_C	TFBS	0.0006439	0.003193	0.02292	0.4739	4	216	NRXN3,DUSP6,GRIK3,BDNF
Transcription Factor Binding Site	V$PAX4_01	V$PAX4_01	TFBS	0.0006551	0.003193	0.02292	0.4822	4	217	ETV5,NR4A3,HES1,BDNF
Transcription Factor Binding Site	V$OCT1_01	V$OCT1_01	TFBS	0.0006551	0.003193	0.02292	0.4822	4	217	NRXN3,EGR2,DUSP6,SLC1A2
Transcription Factor Binding Site	V$AREB6_01	V$AREB6_01	TFBS	0.0006551	0.003193	0.02292	0.4822	4	217	NRXN3,EGR4,FOS,CREB5
Transcription Factor Binding Site	V$TST1_01	V$TST1_01	TFBS	0.0006551	0.003193	0.02292	0.4822	4	217	PDE4B,NRXN3,EGR2,NR4A3
Transcription Factor Binding Site	V$CEBP_01	V$CEBP_01	TFBS	0.0006665	0.003227	0.02317	0.4905	4	218	EGR2,TNFSF10,DUSP2,RBFOX1
Transcription Factor Binding Site	V$CRX_Q4	V$CRX_Q4	TFBS	0.0006896	0.003317	0.02381	0.5075	4	220	NRXN3,ETV5,SST,CREB5
Transcription Factor Binding Site	V$E4F1_Q6	V$E4F1_Q6	TFBS	0.0007014	0.003352	0.02406	0.5162	4	221	EGR2,EGR4,NR4A3,SHC3
Transcription Factor Binding Site	MYAATNNNNNNNGGC_UNKNOWN	MYAATNNNNNNNGGC_UNKNOWN	TFBS	0.000719	0.003414	0.02451	0.5292	3	96	NRXN3,ETV5,BDNF
Transcription Factor Binding Site	TGACCTY_V$ERR1_Q2	TGACCTY_V$ERR1_Q2	TFBS	0.0007285	0.003437	0.02467	0.5362	7	832	CACNB2,NPTX2,RBFOX1,KCNN1,ASTN2,GRIK3,BDNF
Transcription Factor Binding Site	V$AP1_Q2	V$AP1_Q2	TFBS	0.0008008	0.003754	0.02695	0.5894	4	229	FOS,NTRK2,ETV5,SHC3
Transcription Factor Binding Site	V$AR_Q2	V$AR_Q2	TFBS	0.0008096	0.003771	0.02708	0.5959	3	100	FOXP2,BDNF,GSK3B
Transcription Factor Binding Site	V$GRE_C	V$GRE_C	TFBS	0.0008821	0.004083	0.02931	0.6492	3	103	EGR1,PIK3R1,BDNF
Transcription Factor Binding Site	V$AP1FJ_Q2	V$AP1FJ_Q2	TFBS	0.0008956	0.00412	0.02958	0.6592	4	236	FOS,NTRK2,ETV5,SHC3
Transcription Factor Binding Site	TGATTTRY_V$GFI1_01	TGATTTRY_V$GFI1_01	TFBS	0.0009981	0.004563	0.03276	0.7346	4	243	NRXN3,FOXP2,CREB5,BDNF
Transcription Factor Binding Site	V$CDPCR1_01	V$CDPCR1_01	TFBS	0.001012	0.004597	0.033	0.7447	3	108	NRXN3,EGR1,DUSP4
Transcription Factor Binding Site	V$PBX1_02	V$PBX1_02	TFBS	0.001039	0.004692	0.03368	0.7648	3	109	HES1,SST,GSK3B
Transcription Factor Binding Site	CGTSACG_V$PAX3_B	CGTSACG_V$PAX3_B	TFBS	0.001095	0.004915	0.03528	0.806	3	111	EGR1,EGR2,EGR4
Transcription Factor Binding Site	GATAAGR_V$GATA_C	GATAAGR_V$GATA_C	TFBS	0.001109	0.004945	0.0355	0.8159	4	250	NRXN3,EGR2,DUSP2,CREB5
Transcription Factor Binding Site	V$TAXCREB_01	V$TAXCREB_01	TFBS	0.001213	0.005377	0.0386	0.8926	3	115	FOS,NTRK2,NR4A3
Transcription Factor Binding Site	TGANTCA_V$AP1_C	TGANTCA_V$AP1_C	TFBS	0.001291	0.005692	0.04086	0.9505	7	918	NRXN3,FURIN,ETV5,SHC3,CREB5,BDNF,LGALS3
Transcription Factor Binding Site	WWTAAGGC_UNKNOWN	WWTAAGGC_UNKNOWN	TFBS	0.001306	0.005722	0.04108	0.9613	3	118	RBFOX1,ETV5,NCAM1
Transcription Factor Binding Site	GCCNNNWTAAR_UNKNOWN	GCCNNNWTAAR_UNKNOWN	TFBS	0.001371	0.00597	0.04286	1	3	120	FOXP2,EGR1,ETV5
Transcription Factor Binding Site	M40846	PRDM4_TARGET_GENES	MSigDB	0.001451	0.006281	0.04509	1	5	459	ADRA1D,DUSP6,ETV5,NCAM1,HES1
Transcription Factor Binding Site	RTTTNNNYTGGM_UNKNOWN	RTTTNNNYTGGM_UNKNOWN	TFBS	0.001577	0.006786	0.04872	1	3	126	FOXP2,NTRK2,CREB5
Transcription Factor Binding Site	M40710	HMGB1_TARGET_GENES	MSigDB	0.001614	0.006908	0.04959	1	9	1535	ADRA1D,PDE4B,CSF1,FOXP2,KCNMA1,KIAA0040,GRIK3,CREB5,LGALS3
Transcription Factor Binding Site	M29962	F10_TARGET_GENES	MSigDB	0.00177	0.007529	0.05405	1	4	284	CACNB2,PDE4B,DUSP4,NCAM1
Transcription Factor Binding Site	V$HMX1_01	V$HMX1_01	TFBS	0.001859	0.007862	0.05644	1	2	35	CACNB2,KCNN1
Transcription Factor Binding Site	CGGAARNGGCNG_UNKNOWN	CGGAARNGGCNG_UNKNOWN	TFBS	0.001966	0.008268	0.05935	1	2	36	EGR1,DUSP6
Transcription Factor Binding Site	V$CREBP1_01	V$CREBP1_01	TFBS	0.002044	0.008549	0.06137	1	3	138	NPTX2,ETV5,CREB5
Transcription Factor Binding Site	CTAWWWATA_V$RSRFC4_Q2	CTAWWWATA_V$RSRFC4_Q2	TFBS	0.002108	0.008766	0.06293	1	4	298	RASGRF1,EGR2,KCNN1,HES1
Transcription Factor Binding Site	YATGNWAAT_V$OCT_C	YATGNWAAT_V$OCT_C	TFBS	0.002212	0.009117	0.06545	1	4	302	NPTX2,NRXN3,EGR2,NR4A3
Transcription Factor Binding Site	V$EVI1_05	V$EVI1_05	TFBS	0.002217	0.009117	0.06545	1	3	142	FOXP2,RBFOX1,CREB5
Transcription Factor Binding Site	TTANTCA_UNKNOWN	TTANTCA_UNKNOWN	TFBS	0.002439	0.009938	0.07134	1	6	758	NPTX2,FOXP2,DUSP6,RBFOX1,ETS1,CREB5
Transcription Factor Binding Site	M40811	ZSCAN4_TARGET_GENES	MSigDB	0.002444	0.009938	0.07134	1	7	1027	PDE4B,CSF1,FOXP2,RASGRF1,NTRK2,DUSP2,NCAM1
Transcription Factor Binding Site	GGGYGTGNY_UNKNOWN	GGGYGTGNY_UNKNOWN	TFBS	0.002583	0.01042	0.07478	1	5	524	NTRK2,NCAM1,NR4A3,BDNF,LGALS3
Transcription Factor Binding Site	M30410	ZSCAN5C_TARGET_GENES	MSigDB	0.00259	0.01042	0.07478	1	3	150	DUSP6,BDNF,GSK3B
Transcription Factor Binding Site	V$CDPCR3_01	V$CDPCR3_01	TFBS	0.002668	0.01067	0.07662	1	2	42	NTN1,HES1
Transcription Factor Binding Site	V$SRY_01	V$SRY_01	TFBS	0.002999	0.01193	0.08567	1	3	158	EGR2,DUSP6,NCAM1
Transcription Factor Binding Site	CTTTAAR_UNKNOWN	CTTTAAR_UNKNOWN	TFBS	0.003089	0.01222	0.08775	1	6	795	FOXP2,ETV5,GRIK3,CREB5,BDNF,OPRM1
Transcription Factor Binding Site	V$HNF3_Q6	V$HNF3_Q6	TFBS	0.003108	0.01223	0.08781	1	3	160	EGR2,DUSP6,NR4A3
Transcription Factor Binding Site	TGGNNNNNNKCCAR_UNKNOWN	TGGNNNNNNKCCAR_UNKNOWN	TFBS	0.003212	0.01258	0.09029	1	4	335	NRXN3,FOXP2,KIAA0040,CREB5
Transcription Factor Binding Site	V$GATA_Q6	V$GATA_Q6	TFBS	0.003505	0.01365	0.09799	1	3	167	NRXN3,FOXP2,CREB5
Transcription Factor Binding Site	AAANWWTGC_UNKNOWN	AAANWWTGC_UNKNOWN	TFBS	0.003564	0.01381	0.09912	1	3	168	FOXP2,NTN1,SHC3
Transcription Factor Binding Site	V$LBP1_Q6	V$LBP1_Q6	TFBS	0.003684	0.0142	0.1019	1	3	170	CACNB2,EGR2,GRIK3
Transcription Factor Binding Site	V$AP4_Q6	V$AP4_Q6	TFBS	0.003869	0.01483	0.1065	1	3	173	CACNB2,KCNMA1,GRIK3
Transcription Factor Binding Site	V$E4BP4_01	V$E4BP4_01	TFBS	0.003996	0.01524	0.1094	1	3	175	PIK3R1,ETV5,CREB5
Transcription Factor Binding Site	M40831	INSM2_TARGET_GENES	MSigDB	0.004116	0.01562	0.1121	1	6	843	FOS,DUSP6,ETV5,NCAM1,NR4A3,CREB5
Transcription Factor Binding Site	YRCCAKNNGNCGC_UNKNOWN	YRCCAKNNGNCGC_UNKNOWN	TFBS	0.004216	0.01591	0.1142	1	2	53	HES1,GRIK3
Transcription Factor Binding Site	V$HNF3B_01	V$HNF3B_01	TFBS	0.004256	0.01598	0.1147	1	3	179	FOXP2,EGR2,OPRM1
Transcription Factor Binding Site	V$OCT1_02	V$OCT1_02	TFBS	0.00439	0.0164	0.1177	1	3	181	NPTX2,NRXN3,FOXP2
Transcription Factor Binding Site	V$CEBP_Q2	V$CEBP_Q2	TFBS	0.004596	0.01708	0.1226	1	3	184	SLC1A2,BDNF,GSK3B
Transcription Factor Binding Site	SYATTGTG_UNKNOWN	SYATTGTG_UNKNOWN	TFBS	0.004665	0.01726	0.1239	1	3	185	FOXP2,NR4A3,GRIK3
Transcription Factor Binding Site	V$NFKB_Q6_01	V$NFKB_Q6_01	TFBS	0.004807	0.0176	0.1264	1	3	187	DUSP6,NTN1,BDNF
Transcription Factor Binding Site	V$ISRE_01	V$ISRE_01	TFBS	0.004807	0.0176	0.1264	1	3	187	EGR2,ETV5,BDNF
Transcription Factor Binding Site	CAGNYGKNAAA_UNKNOWN	CAGNYGKNAAA_UNKNOWN	TFBS	0.00486	0.01771	0.1271	1	2	57	ETS1,GRIK3
Transcription Factor Binding Site	YWATTWNNRGCT_UNKNOWN	YWATTWNNRGCT_UNKNOWN	TFBS	0.005028	0.01787	0.1283	1	2	58	RASGRF1,RBFOX1
Transcription Factor Binding Site	V$PEA3_Q6	V$PEA3_Q6	TFBS	0.005098	0.01787	0.1283	1	3	191	KIAA0040,NCAM1,BDNF
Transcription Factor Binding Site	V$ATF1_Q6	V$ATF1_Q6	TFBS	0.005098	0.01787	0.1283	1	3	191	FOS,NTRK2,SST
Transcription Factor Binding Site	V$CHOP_01	V$CHOP_01	TFBS	0.005098	0.01787	0.1283	1	3	191	CACNB2,TNFSF10,NTRK2
Transcription Factor Binding Site	V$NERF_Q2	V$NERF_Q2	TFBS	0.005098	0.01787	0.1283	1	3	191	NRXN3,FURIN,SHC3
Transcription Factor Binding Site	V$LHX3_01	V$LHX3_01	TFBS	0.005098	0.01787	0.1283	1	3	191	RBFOX1,KCNMA1,OPRM1
Transcription Factor Binding Site	V$GCM_Q2	V$GCM_Q2	TFBS	0.005098	0.01787	0.1283	1	3	191	RASGRF1,NTRK2,BDNF
Transcription Factor Binding Site	V$CIZ_01	V$CIZ_01	TFBS	0.005098	0.01787	0.1283	1	3	191	FOXP2,NCAM1,GSK3B
Transcription Factor Binding Site	V$HNF1_C	V$HNF1_C	TFBS	0.005172	0.01796	0.1289	1	3	192	EGR1,RBFOX1,NCAM1
Transcription Factor Binding Site	V$FOXO1_02	V$FOXO1_02	TFBS	0.005172	0.01796	0.1289	1	3	192	FOXP2,ETV5,NTN1
Transcription Factor Binding Site	V$SMAD3_Q6	V$SMAD3_Q6	TFBS	0.005247	0.01796	0.129	1	3	193	GABRE,CACNB2,NRXN3
Transcription Factor Binding Site	V$CACBINDINGPROTEIN_Q6	V$CACBINDINGPROTEIN_Q6	TFBS	0.005247	0.01796	0.129	1	3	193	ADRA1D,NCAM1,NR4A3
Transcription Factor Binding Site	V$AR_Q6	V$AR_Q6	TFBS	0.005247	0.01796	0.129	1	3	193	NRXN3,FOXP2,RBFOX1
Transcription Factor Binding Site	V$MEF2_02	V$MEF2_02	TFBS	0.005476	0.01849	0.1327	1	3	196	RASGRF1,RBFOX1,KCNN1
Transcription Factor Binding Site	V$HSF2_01	V$HSF2_01	TFBS	0.005476	0.01849	0.1327	1	3	196	FOS,NR4A3,SHC3
Transcription Factor Binding Site	V$TCF1P_Q6	V$TCF1P_Q6	TFBS	0.005476	0.01849	0.1327	1	3	196	NRXN3,PIK3R1,FOS
Transcription Factor Binding Site	V$NGFIC_01	V$NGFIC_01	TFBS	0.005554	0.01858	0.1334	1	3	197	EGR1,NTN1,BDNF
Transcription Factor Binding Site	V$FOXO4_01	V$FOXO4_01	TFBS	0.005554	0.01858	0.1334	1	3	197	FOXP2,ETV5,BDNF
Transcription Factor Binding Site	V$HNF6_Q6	V$HNF6_Q6	TFBS	0.005632	0.01876	0.1347	1	3	198	PIK3R1,RBFOX1,SST
Transcription Factor Binding Site	V$NKX62_Q2	V$NKX62_Q2	TFBS	0.005711	0.01893	0.1359	1	3	199	TNFSF10,RBFOX1,ETS1
Transcription Factor Binding Site	TGACCTTG_V$SF1_Q6	TGACCTTG_V$SF1_Q6	TFBS	0.005791	0.01894	0.136	1	3	200	CACNB2,NPTX2,ASTN2
Transcription Factor Binding Site	V$RORA1_01	V$RORA1_01	TFBS	0.005791	0.01894	0.136	1	3	200	CACNB2,RBFOX1,GRIK3
Transcription Factor Binding Site	V$WHN_B	V$WHN_B	TFBS	0.005791	0.01894	0.136	1	3	200	FOXP2,NR4A3,BDNF
Transcription Factor Binding Site	V$PBX1_01	V$PBX1_01	TFBS	0.005871	0.01904	0.1367	1	3	201	SHC3,BDNF,GSK3B
Transcription Factor Binding Site	V$SP1_Q2_01	V$SP1_Q2_01	TFBS	0.005871	0.01904	0.1367	1	3	201	KCNMA1,ETV5,BDNF
Transcription Factor Binding Site	M30149	RYBP_TARGET_GENES	MSigDB	0.00602	0.01938	0.1391	1	9	1869	CSF1,FOS,DUSP6,NCAM1,HES1,GRIK3,GABBR2,WLS,BDNF
Transcription Factor Binding Site	V$ATF4_Q2	V$ATF4_Q2	TFBS	0.006034	0.01938	0.1391	1	3	203	FOS,NR4A3,GSK3B
Transcription Factor Binding Site	V$MYB_Q5_01	V$MYB_Q5_01	TFBS	0.006199	0.01938	0.1391	1	3	205	FOXP2,CREB5,BDNF
Transcription Factor Binding Site	V$MYOD_01	V$MYOD_01	TFBS	0.006199	0.01938	0.1391	1	3	205	CACNB2,EGR1,NTRK2
Transcription Factor Binding Site	V$ALPHACP1_01	V$ALPHACP1_01	TFBS	0.006199	0.01938	0.1391	1	3	205	DUSP6,HES1,SHC3
Transcription Factor Binding Site	V$NKX25_02	V$NKX25_02	TFBS	0.006199	0.01938	0.1391	1	3	205	FOXP2,NTRK2,NR4A3
Transcription Factor Binding Site	TGACAGNY_V$MEIS1_01	TGACAGNY_V$MEIS1_01	TFBS	0.006218	0.01938	0.1391	1	5	645	FOXP2,NCAM1,NR4A3,GRIK3,CREB5
Transcription Factor Binding Site	V$SMAD_Q6	V$SMAD_Q6	TFBS	0.006283	0.01938	0.1391	1	3	206	CACNB2,PIK3R1,DUSP2
Transcription Factor Binding Site	V$HNF4_Q6	V$HNF4_Q6	TFBS	0.006283	0.01938	0.1391	1	3	206	CACNB2,FOXP2,KIAA0040
Transcription Factor Binding Site	V$POU3F2_02	V$POU3F2_02	TFBS	0.006367	0.01938	0.1391	1	3	207	NPTX2,FOXP2,PIK3R1
Transcription Factor Binding Site	V$AML_Q6	V$AML_Q6	TFBS	0.006367	0.01938	0.1391	1	3	207	PIK3R1,DUSP2,CREB5
Transcription Factor Binding Site	TTAYRTAA_V$E4BP4_01	TTAYRTAA_V$E4BP4_01	TFBS	0.006367	0.01938	0.1391	1	3	207	NPTX2,ETV5,CREB5
Transcription Factor Binding Site	V$P53_02	V$P53_02	TFBS	0.006367	0.01938	0.1391	1	3	207	CACNB2,NRXN3,NR4A3
Transcription Factor Binding Site	V$MEF2_Q6_01	V$MEF2_Q6_01	TFBS	0.006452	0.01938	0.1391	1	3	208	FOXP2,RASGRF1,KCNN1
Transcription Factor Binding Site	V$RSRFC4_01	V$RSRFC4_01	TFBS	0.006452	0.01938	0.1391	1	3	208	NRXN3,RASGRF1,KCNN1
Transcription Factor Binding Site	V$HLF_01	V$HLF_01	TFBS	0.006452	0.01938	0.1391	1	3	208	PIK3R1,RBFOX1,CREB5
Transcription Factor Binding Site	V$AP3_Q6	V$AP3_Q6	TFBS	0.006452	0.01938	0.1391	1	3	208	NRXN3,FOXP2,NTRK2
Transcription Factor Binding Site	V$IPF1_Q4	V$IPF1_Q4	TFBS	0.006452	0.01938	0.1391	1	3	208	RASGRF1,EGR2,BDNF
Transcription Factor Binding Site	V$LMO2COM_02	V$LMO2COM_02	TFBS	0.006538	0.01956	0.1404	1	3	209	FOXP2,RBFOX1,CREB5
Transcription Factor Binding Site	V$ERR1_Q2	V$ERR1_Q2	TFBS	0.006624	0.01966	0.1411	1	3	210	CACNB2,KCNN1,GRIK3
Transcription Factor Binding Site	V$NFY_Q6_01	V$NFY_Q6_01	TFBS	0.006624	0.01966	0.1411	1	3	210	PIK3R1,ETV5,SHC3
Transcription Factor Binding Site	V$PAX4_03	V$PAX4_03	TFBS	0.006887	0.02019	0.145	1	3	213	FOXP2,NTRK2,RBFOX1
Transcription Factor Binding Site	V$PAX_Q6	V$PAX_Q6	TFBS	0.006887	0.02019	0.145	1	3	213	TNFSF10,ETV5,BDNF
Transcription Factor Binding Site	V$CREBP1CJUN_01	V$CREBP1CJUN_01	TFBS	0.006887	0.02019	0.145	1	3	213	EGR1,NCAM1,SST
Transcription Factor Binding Site	V$MAF_Q6	V$MAF_Q6	TFBS	0.007066	0.02064	0.1482	1	3	215	FOXP2,TNFSF10,RBFOX1
Transcription Factor Binding Site	RYAAAKNNNNNNTTGW_UNKNOWN	RYAAAKNNNNNNTTGW_UNKNOWN	TFBS	0.007245	0.02092	0.1502	1	2	70	FOXP2,GSK3B
Transcription Factor Binding Site	V$CEBP_Q2_01	V$CEBP_Q2_01	TFBS	0.007248	0.02092	0.1502	1	3	217	NRXN3,ETV5,BDNF
Transcription Factor Binding Site	V$USF_02	V$USF_02	TFBS	0.007248	0.02092	0.1502	1	3	217	PIK3R1,CREB5,BDNF
Transcription Factor Binding Site	V$ETS2_B	V$ETS2_B	TFBS	0.007432	0.02137	0.1534	1	3	219	EGR1,FURIN,SHC3
Transcription Factor Binding Site	V$PAX3_B	V$PAX3_B	TFBS	0.007856	0.0225	0.1615	1	2	73	NR4A3,SHC3
Transcription Factor Binding Site	V$NFKB_C	V$NFKB_C	TFBS	0.007905	0.02255	0.1619	1	3	224	EGR2,FOS,BDNF
Transcription Factor Binding Site	V$LXR_DR4_Q3	V$LXR_DR4_Q3	TFBS	0.008065	0.02292	0.1645	1	2	74	FOXP2,RBFOX1
Transcription Factor Binding Site	YKACATTT_UNKNOWN	YKACATTT_UNKNOWN	TFBS	0.008099	0.02293	0.1646	1	3	226	TNFSF10,PIK3R1,BDNF
Transcription Factor Binding Site	CTTTGA_V$LEF1_Q2	CTTTGA_V$LEF1_Q2	TFBS	0.008283	0.02336	0.1677	1	6	976	FOXP2,PIK3R1,ETS1,ETV5,NR4A3,CREB5
Transcription Factor Binding Site	TGCTGAY_UNKNOWN	TGCTGAY_UNKNOWN	TFBS	0.008356	0.02347	0.1685	1	4	440	FOXP2,FOS,RBFOX1,ETV5
Transcription Factor Binding Site	M29922	CHAF1B_TARGET_GENES	MSigDB	0.008895	0.02489	0.1787	1	6	991	MYC,EGR1,DUSP2,DUSP6,ETV5,GSK3B
Transcription Factor Binding Site	TGANNYRGCA_V$TCF11MAFG_01	TGANNYRGCA_V$TCF11MAFG_01	TFBS	0.009429	0.02629	0.1887	1	3	239	FOXP2,DUSP2,NR4A3
Transcription Factor Binding Site	M30087	NFKBIA_TARGET_GENES	MSigDB	0.009768	0.02713	0.1948	1	7	1327	NRXN3,FOXP2,PIK3R1,ABCC8,RBFOX1,ASTN2,GABBR2
Transcription Factor Binding Site	GCTNWTTGK_UNKNOWN	GCTNWTTGK_UNKNOWN	TFBS	0.01031	0.02852	0.2047	1	3	247	DUSP6,ETV5,SHC3
Transcription Factor Binding Site	YAATNRNNNYNATT_UNKNOWN	YAATNRNNNYNATT_UNKNOWN	TFBS	0.01076	0.02967	0.213	1	2	86	CREB5,BDNF
Transcription Factor Binding Site	GGATTA_V$PITX2_Q2	GGATTA_V$PITX2_Q2	TFBS	0.01124	0.03086	0.2216	1	4	480	PDE4B,NTRK2,DUSP6,CREB5
Transcription Factor Binding Site	CCCNNGGGAR_V$OLF1_01	CCCNNGGGAR_V$OLF1_01	TFBS	0.01171	0.03204	0.23	1	3	259	EGR1,DUSP4,GRIK3
Transcription Factor Binding Site	V$CDP_02	V$CDP_02	TFBS	0.01224	0.03337	0.2396	1	2	92	NRXN3,RBFOX1
Transcription Factor Binding Site	V$MEIS1AHOXA9_01	V$MEIS1AHOXA9_01	TFBS	0.01381	0.03749	0.2692	1	2	98	PIK3R1,CREB5
Transcription Factor Binding Site	TNCATNTCCYR_UNKNOWN	TNCATNTCCYR_UNKNOWN	TFBS	0.01407	0.03808	0.2734	1	2	99	NR4A3,BDNF
Transcription Factor Binding Site	ARGGGTTAA_UNKNOWN	ARGGGTTAA_UNKNOWN	TFBS	0.01517	0.04075	0.2925	1	2	103	HES1,GRIK3
Transcription Factor Binding Site	V$NKX25_01	V$NKX25_01	TFBS	0.01517	0.04075	0.2925	1	2	103	CREB5,GSK3B
Transcription Factor Binding Site	AACWWCAANK_UNKNOWN	AACWWCAANK_UNKNOWN	TFBS	0.01545	0.04135	0.2969	1	2	104	FOXP2,RBFOX1
Transcription Factor Binding Site	M40742	GTF2A2_TARGET_GENES	MSigDB	0.01556	0.0415	0.2979	1	4	529	MYC,EGR1,FOS,HES1
Transcription Factor Binding Site	M30055	MAP2K1_TARGET_GENES	MSigDB	0.01627	0.04322	0.3103	1	1	9	FOS
Transcription Factor Binding Site	M40853	NOTCH3_TARGET_GENES	MSigDB	0.01711	0.0453	0.3252	1	6	1144	CACNB2,NRXN3,FOS,HES1,CREB5,OPRM1
Transcription Factor Binding Site	V$PR_02	V$PR_02	TFBS	0.01717	0.04531	0.3253	1	2	110	ETS1,BDNF
Transcription Factor Binding Site	M40794	MED25_TARGET_GENES	MSigDB	0.01777	0.0467	0.3353	1	2	112	DUSP6,ETS1
Transcription Factor Binding Site	V$MEIS1BHOXA9_01	V$MEIS1BHOXA9_01	TFBS	0.01837	0.04811	0.3454	1	2	114	RASGRF1,PIK3R1
Transcription Factor Binding Site	V$AHRARNT_01	V$AHRARNT_01	TFBS	0.01898	0.04935	0.3543	1	2	116	HES1,BDNF
Transcription Factor Binding Site	V$PR_01	V$PR_01	TFBS	0.01898	0.04935	0.3543	1	2	116	ETS1,BDNF

### Sheet: SupplementaryTable14
ShortestPath_GenePair	Gene1_GENCODE_ID	Gene1_Symbol	Gene2_GENCODE_ID	Gene2_Symbol	Network_Biological_Evidence_Type	Edge_Weight	Edge_Weight_Normalized	Length of Shortest Path
ABCC8_PDE4B	ENSG00000184588	PDE4B	ENSG00000154262	ABCA6	Protein-Protein Interactions	0.413989	2.11001e-06	2
ABCC8_PDE4B	ENSG00000154262	ABCA6	ENSG00000006071	ABCC8	PathwayDatabases	0.504811	7.03267e-06	2
ABCC8_KCNMA1	ENSG00000156113	KCNMA1	ENSG00000121361	KCNJ8	CoCitation	0.692928	1.46287e-05	2
ABCC8_KCNMA1	ENSG00000121361	KCNJ8	ENSG00000006071	ABCC8	Protein-Protein Interactions	0.842598	4.29453e-06	2
ABCC8_KCNMA1	ENSG00000121361	KCNJ8	ENSG00000006071	ABCC8	PathwayDatabases	0.758992	1.05737e-05	2
ABCC8_RBFOX1	ENSG00000078328	RBFOX1	ENSG00000091428	RAPGEF4	CoCitation	0.462832	9.77102e-06	2
ABCC8_RBFOX1	ENSG00000091428	RAPGEF4	ENSG00000006071	ABCC8	Protein-Protein Interactions	0.633124	3.22689e-06	2
ABCC8_KCNN1	ENSG00000105642	KCNN1	ENSG00000006071	ABCC8	PathwayDatabases	0.47818	6.66166e-06	1
ABCC8_NRXN3	ENSG00000021645	NRXN3	ENSG00000143774	GUK1	PathwayDatabases	0.583345	8.12676e-06	2
ABCC8_NRXN3	ENSG00000143774	GUK1	ENSG00000006071	ABCC8	GeneNeighborhood	0.321452	3.23443e-05	2
ABCC8_RTP4	ENSG00000145996	CDKAL1	ENSG00000168394	TAP1	GeneNeighborhood	0.587246	5.90885e-05	3
ABCC8_RTP4	ENSG00000136514	RTP4	ENSG00000168394	TAP1	GeneCoExpression	0.604997	3.95681e-05	3
ABCC8_RTP4	ENSG00000145996	CDKAL1	ENSG00000006071	ABCC8	GeneNeighborhood	0.340176	3.42284e-05	3
ABCC8_ADRA1D	ENSG00000145996	CDKAL1	ENSG00000134640	MTNR1B	CoCitation	0.857916	1.81118e-05	3
ABCC8_ADRA1D	ENSG00000171873	ADRA1D	ENSG00000134640	MTNR1B	CoCitation	0.651974	1.37641e-05	3
ABCC8_ADRA1D	ENSG00000145996	CDKAL1	ENSG00000006071	ABCC8	GeneNeighborhood	0.340176	3.42284e-05	3
ABCC8_GABRG3	ENSG00000143774	GUK1	ENSG00000006071	ABCC8	GeneNeighborhood	0.321452	3.23443e-05	3
ABCC8_GABRG3	ENSG00000182256	GABRG3	ENSG00000074590	NUAK1	GTEx_PEN_FrontalCortex-BA9	0.158922	9.94901e-06	3
ABCC8_GABRG3	ENSG00000143774	GUK1	ENSG00000074590	NUAK1	GeneNeighborhood	0.432871	4.35553e-05	3
ABCC8_NPAS4	ENSG00000157349	DDX19B	ENSG00000174576	NPAS4	CoCitation	0.64474	1.36114e-05	3
ABCC8_NPAS4	ENSG00000157349	DDX19B	ENSG00000101391	CDK5RAP1	GTEx_PEN_FrontalCortex-BA9	0.0812478	5.08638e-06	3
ABCC8_NPAS4	ENSG00000006071	ABCC8	ENSG00000101391	CDK5RAP1	GeneNeighborhood	0.340176	3.42284e-05	3
ABCC8_CACNB2	ENSG00000165995	CACNB2	ENSG00000006071	ABCC8	PathwayDatabases	0.524619	7.30863e-06	1
ABCC8_GRIK3	ENSG00000182771	GRID1	ENSG00000117448	AKR1A1	CoCitation	0.59768	1.26179e-05	3
ABCC8_GRIK3	ENSG00000182771	GRID1	ENSG00000163873	GRIK3	CoCitation	0.677449	1.43019e-05	3
ABCC8_GRIK3	ENSG00000117448	AKR1A1	ENSG00000006071	ABCC8	GeneNeighborhood	0.316637	3.18598e-05	3
ABCC8_GABRE	ENSG00000145996	CDKAL1	ENSG00000163638	ADAMTS9	CoCitation	0.935709	1.97541e-05	3
ABCC8_GABRE	ENSG00000163638	ADAMTS9	ENSG00000102287	GABRE	GTEx_PEN_FrontalCortex-BA9	0.216775	1.35708e-05	3
ABCC8_GABRE	ENSG00000145996	CDKAL1	ENSG00000006071	ABCC8	GeneNeighborhood	0.340176	3.42284e-05	3
ABCC8_ASTN2	ENSG00000105607	GCDH	ENSG00000006071	ABCC8	GeneNeighborhood	0.468576	4.71479e-05	3
ABCC8_ASTN2	ENSG00000148219	ASTN2	ENSG00000189120	SP6	TranscriptionFactorTarget	0.887559	5.45417e-06	3
ABCC8_ASTN2	ENSG00000105607	GCDH	ENSG00000189120	SP6	TranscriptionFactorTarget	0.722324	4.43878e-06	3
ABCC8_SHC3	ENSG00000148082	SHC3	ENSG00000186350	RXRA	TranscriptionFactorTarget	0.82712	5.08277e-06	2
ABCC8_SHC3	ENSG00000186350	RXRA	ENSG00000006071	ABCC8	TranscriptionFactorTarget	0.886926	5.45028e-06	2
ABCC8_NPTX2	ENSG00000172819	RARG	ENSG00000165434	PGM2L1	TranscriptionFactorTarget	0.858098	5.27312e-06	3
ABCC8_NPTX2	ENSG00000172819	RARG	ENSG00000106236	NPTX2	TranscriptionFactorTarget	0.891325	5.47731e-06	3
ABCC8_NPTX2	ENSG00000165434	PGM2L1	ENSG00000006071	ABCC8	GeneNeighborhood	0.420461	4.23066e-05	3
ABCC8_CREB5	ENSG00000107331	ABCA2	ENSG00000146592	CREB5	TranscriptionFactorTarget	0.891879	5.48071e-06	2
ABCC8_CREB5	ENSG00000107331	ABCA2	ENSG00000006071	ABCC8	GeneNeighborhood	0.396758	3.99216e-05	2
ABCC8_DUSP4	ENSG00000143774	GUK1	ENSG00000107643	MAPK8	GeneNeighborhood	0.391568	3.93994e-05	3
ABCC8_DUSP4	ENSG00000120875	DUSP4	ENSG00000107643	MAPK8	Protein-Protein Interactions	0.794422	4.04899e-06	3
ABCC8_DUSP4	ENSG00000120875	DUSP4	ENSG00000107643	MAPK8	PathwayDatabases	0.484685	6.75229e-06	3
ABCC8_DUSP4	ENSG00000143774	GUK1	ENSG00000006071	ABCC8	GeneNeighborhood	0.321452	3.23443e-05	3
ABCC8_EGR1	ENSG00000120738	EGR1	ENSG00000087299	L2HGDH	TranscriptionFactorTarget	0.849329	5.21924e-06	2
ABCC8_EGR1	ENSG00000006071	ABCC8	ENSG00000087299	L2HGDH	GeneNeighborhood	0.317165	3.1913e-05	2
ABCC8_FURIN	ENSG00000091262	ABCC6	ENSG00000140564	FURIN	Protein-Protein Interactions	0.374254	1.90749e-06	2
ABCC8_FURIN	ENSG00000091262	ABCC6	ENSG00000006071	ABCC8	PathwayDatabases	0.504811	7.03267e-06	2
ABCC8_MYC	ENSG00000136997	MYC	ENSG00000105607	GCDH	Protein-Protein Interactions	0.354377	1.80618e-06	2
ABCC8_MYC	ENSG00000105607	GCDH	ENSG00000006071	ABCC8	GeneNeighborhood	0.468576	4.71479e-05	2
ABCC8_FOS	ENSG00000170345	FOS	ENSG00000101391	CDK5RAP1	TranscriptionFactorTarget	0.827132	5.08284e-06	2
ABCC8_FOS	ENSG00000006071	ABCC8	ENSG00000101391	CDK5RAP1	GeneNeighborhood	0.340176	3.42284e-05	2
ABCC8_TNFSF10	ENSG00000145996	CDKAL1	ENSG00000002549	LAP3	GeneNeighborhood	0.384501	3.86883e-05	3
ABCC8_TNFSF10	ENSG00000002549	LAP3	ENSG00000121858	TNFSF10	GeneCoExpression	0.487906	3.19101e-05	3
ABCC8_TNFSF10	ENSG00000145996	CDKAL1	ENSG00000006071	ABCC8	GeneNeighborhood	0.340176	3.42284e-05	3
ABCC8_DUSP2	ENSG00000143774	GUK1	ENSG00000107643	MAPK8	GeneNeighborhood	0.391568	3.93994e-05	3
ABCC8_DUSP2	ENSG00000158050	DUSP2	ENSG00000107643	MAPK8	PathwayDatabases	0.484685	6.75229e-06	3
ABCC8_DUSP2	ENSG00000143774	GUK1	ENSG00000006071	ABCC8	GeneNeighborhood	0.321452	3.23443e-05	3
ABCC8_LGALS3	ENSG00000131981	LGALS3	ENSG00000005022	SLC25A5	GeneCoExpression	0.456004	2.98236e-05	2
ABCC8_LGALS3	ENSG00000005022	SLC25A5	ENSG00000006071	ABCC8	PathwayDatabases	0.580498	8.08709e-06	2
ABCC8_NTRK2	ENSG00000165304	MELK	ENSG00000143774	GUK1	GeneNeighborhood	0.628686	6.32581e-05	3
ABCC8_NTRK2	ENSG00000165304	MELK	ENSG00000148053	NTRK2	Phylogeny	0.379452	6.28689e-05	3
ABCC8_NTRK2	ENSG00000143774	GUK1	ENSG00000006071	ABCC8	GeneNeighborhood	0.321452	3.23443e-05	3
ABCC8_RASGRF1	ENSG00000091656	ZFHX4	ENSG00000058335	RASGRF1	TranscriptionFactorTarget	0.659236	4.05109e-06	2
ABCC8_RASGRF1	ENSG00000091656	ZFHX4	ENSG00000006071	ABCC8	TranscriptionFactorTarget	0.891879	5.48071e-06	2
ABCC8_ARL4D	ENSG00000165434	PGM2L1	ENSG00000050344	NFE2L3	CoCitation	0.46598	9.83748e-06	3
ABCC8_ARL4D	ENSG00000050344	NFE2L3	ENSG00000175906	ARL4D	TranscriptionFactorTarget	0.90714	5.5745e-06	3
ABCC8_ARL4D	ENSG00000165434	PGM2L1	ENSG00000006071	ABCC8	GeneNeighborhood	0.420461	4.23066e-05	3
ABCC8_EGR2	ENSG00000143774	GUK1	ENSG00000122877	EGR2	TranscriptionFactorTarget	0.798852	4.90905e-06	2
ABCC8_EGR2	ENSG00000143774	GUK1	ENSG00000006071	ABCC8	GeneNeighborhood	0.321452	3.23443e-05	2
ABCC8_OPRM1	ENSG00000145996	CDKAL1	ENSG00000115970	THADA	CoCitation	0.940845	1.98625e-05	3
ABCC8_OPRM1	ENSG00000115970	THADA	ENSG00000112038	OPRM1	Protein-Protein Interactions	0.348756	1.77753e-06	3
ABCC8_OPRM1	ENSG00000145996	CDKAL1	ENSG00000006071	ABCC8	GeneNeighborhood	0.340176	3.42284e-05	3
ABCC8_SLC1A2	ENSG00000169599	NFU1	ENSG00000110436	SLC1A2	GeneNeighborhood	0.319711	3.21692e-05	3
ABCC8_SLC1A2	ENSG00000169599	NFU1	ENSG00000101391	CDK5RAP1	GeneNeighborhood	0.688186	6.9245e-05	3
ABCC8_SLC1A2	ENSG00000006071	ABCC8	ENSG00000101391	CDK5RAP1	GeneNeighborhood	0.340176	3.42284e-05	3
ABCC8_DUSP6	ENSG00000186350	RXRA	ENSG00000139318	DUSP6	TranscriptionFactorTarget	0.934326	5.74156e-06	2
ABCC8_DUSP6	ENSG00000186350	RXRA	ENSG00000006071	ABCC8	TranscriptionFactorTarget	0.886926	5.45028e-06	2
ABCC8_ETS1	ENSG00000057657	PRDM1	ENSG00000134954	ETS1	Interologs	0.485589	1.11112e-05	2
ABCC8_ETS1	ENSG00000057657	PRDM1	ENSG00000006071	ABCC8	TranscriptionFactorTarget	0.648608	3.98578e-06	2
ABCC8_HES1	ENSG00000114315	HES1	ENSG00000087076	HSD17B14	TranscriptionFactorTarget	0.916136	5.62978e-06	2
ABCC8_HES1	ENSG00000006071	ABCC8	ENSG00000087076	HSD17B14	GeneNeighborhood	0.362765	3.65013e-05	2
ABCC8_NCAM1	ENSG00000143774	GUK1	ENSG00000149294	NCAM1	PathwayDatabases	0.583345	8.12676e-06	2
ABCC8_NCAM1	ENSG00000143774	GUK1	ENSG00000006071	ABCC8	GeneNeighborhood	0.321452	3.23443e-05	2
ABCC8_WLS	ENSG00000144908	ALDH1L1	ENSG00000116729	WLS	GTEx_PEN_FrontalCortex-BA9	0.153701	9.62218e-06	3
ABCC8_WLS	ENSG00000144908	ALDH1L1	ENSG00000087076	HSD17B14	GeneNeighborhood	0.723229	7.2771e-05	3
ABCC8_WLS	ENSG00000006071	ABCC8	ENSG00000087076	HSD17B14	GeneNeighborhood	0.362765	3.65013e-05	3
ABCC8_CSF1	ENSG00000184371	CSF1	ENSG00000163848	ZNF148	TranscriptionFactorTarget	0.729282	4.48153e-06	2
ABCC8_CSF1	ENSG00000006071	ABCC8	ENSG00000163848	ZNF148	TranscriptionFactorTarget	0.918756	5.64588e-06	2
ABCC8_SST	ENSG00000147606	SLC26A7	ENSG00000157005	SST	PathwayDatabases	0.52697	7.34137e-06	3
ABCC8_SST	ENSG00000147606	SLC26A7	ENSG00000087299	L2HGDH	GeneNeighborhood	0.35582	3.58025e-05	3
ABCC8_SST	ENSG00000006071	ABCC8	ENSG00000087299	L2HGDH	GeneNeighborhood	0.317165	3.1913e-05	3
ABCC8_TBC1D2	ENSG00000119684	MLH3	ENSG00000095383	TBC1D2	Protein-Protein Interactions	0.478911	2.4409e-06	3
ABCC8_TBC1D2	ENSG00000119684	MLH3	ENSG00000101391	CDK5RAP1	GeneNeighborhood	0.502142	5.05253e-05	3
ABCC8_TBC1D2	ENSG00000006071	ABCC8	ENSG00000101391	CDK5RAP1	GeneNeighborhood	0.340176	3.42284e-05	3
ABCC8_NR4A3	ENSG00000085662	AKR1B1	ENSG00000153922	CHD1	GeneNeighborhood	0.401316	4.03802e-05	3
ABCC8_NR4A3	ENSG00000153922	CHD1	ENSG00000119508	NR4A3	GeneCoExpression	0.435068	2.84543e-05	3
ABCC8_NR4A3	ENSG00000085662	AKR1B1	ENSG00000006071	ABCC8	GeneNeighborhood	0.316637	3.18598e-05	3
ABCC8_ETV5	ENSG00000106049	HIBADH	ENSG00000244405	ETV5	TranscriptionFactorTarget	0.744238	4.57344e-06	2
ABCC8_ETV5	ENSG00000106049	HIBADH	ENSG00000006071	ABCC8	GeneNeighborhood	0.325068	3.27082e-05	2
ABCC8_GSK3B	ENSG00000006071	ABCC8	ENSG00000108788	MLX	TranscriptionFactorTarget	0.857169	5.26741e-06	2
ABCC8_GSK3B	ENSG00000082701	GSK3B	ENSG00000108788	MLX	TranscriptionFactorTarget	0.844832	5.19161e-06	2
ABCC8_PIK3R1	ENSG00000186350	RXRA	ENSG00000006071	ABCC8	TranscriptionFactorTarget	0.886926	5.45028e-06	2
ABCC8_PIK3R1	ENSG00000186350	RXRA	ENSG00000145675	PIK3R1	PathwayDatabases	0.476565	6.63916e-06	2
ABCC8_ARC	ENSG00000058404	CAMK2B	ENSG00000143774	GUK1	GeneNeighborhood	0.313269	3.1521e-05	3
ABCC8_ARC	ENSG00000143774	GUK1	ENSG00000006071	ABCC8	GeneNeighborhood	0.321452	3.23443e-05	3
ABCC8_ARC	ENSG00000058404	CAMK2B	ENSG00000198576	ARC	Interologs	0.585629	1.34003e-05	3
ABCC8_FOXP2	ENSG00000161048	NAPEPLD	ENSG00000006071	ABCC8	GeneNeighborhood	0.346376	3.48522e-05	2
ABCC8_FOXP2	ENSG00000161048	NAPEPLD	ENSG00000128573	FOXP2	TranscriptionFactorTarget	0.850158	5.22433e-06	2
ABCC8_EGR4	ENSG00000006071	ABCC8	ENSG00000087299	L2HGDH	GeneNeighborhood	0.317165	3.1913e-05	2
ABCC8_EGR4	ENSG00000087299	L2HGDH	ENSG00000135625	EGR4	TranscriptionFactorTarget	0.767731	4.71781e-06	2
ABCC8_BDNF	ENSG00000006071	ABCC8	ENSG00000084093	REST	TranscriptionFactorTarget	0.968058	5.94884e-06	2
ABCC8_BDNF	ENSG00000084093	REST	ENSG00000176697	BDNF	TranscriptionFactorTarget	0.816777	5.0192e-06	2
ABCC8_GABBR2	ENSG00000157388	CACNA1D	ENSG00000006071	ABCC8	PathwayDatabases	0.525213	7.3169e-06	2
ABCC8_GABBR2	ENSG00000157388	CACNA1D	ENSG00000136928	GABBR2	Interologs	0.474734	1.08628e-05	2
ABCC8_NTN1	ENSG00000107331	ABCA2	ENSG00000170961	HAS2	GeneNeighborhood	0.318961	3.20937e-05	3
ABCC8_NTN1	ENSG00000107331	ABCA2	ENSG00000006071	ABCC8	GeneNeighborhood	0.396758	3.99216e-05	3
ABCC8_NTN1	ENSG00000170961	HAS2	ENSG00000065320	NTN1	GTEx_PEN_FrontalCortex-BA9	0.0520441	3.25813e-06	3
ABCC8_KIAA0040	ENSG00000151067	CACNA1C	ENSG00000006071	ABCC8	PathwayDatabases	0.525213	7.3169e-06	3
ABCC8_KIAA0040	ENSG00000151067	CACNA1C	ENSG00000139083	ETV6	TranscriptionFactorTarget	0.888073	5.45733e-06	3
ABCC8_KIAA0040	ENSG00000139083	ETV6	ENSG00000235750	KIAA0040	GTEx_PEN_FrontalCortex-BA9	0.0849403	5.31754e-06	3
ADRA1D_PDE4B	ENSG00000184588	PDE4B	ENSG00000164330	EBF1	GeneCoExpression	0.4292	2.80706e-05	2
ADRA1D_PDE4B	ENSG00000171873	ADRA1D	ENSG00000164330	EBF1	TranscriptionFactorTarget	0.777815	4.77978e-06	2
ADRA1D_KCNMA1	ENSG00000156113	KCNMA1	ENSG00000134532	SOX5	TranscriptionFactorTarget	0.882328	5.42202e-06	2
ADRA1D_KCNMA1	ENSG00000171873	ADRA1D	ENSG00000134532	SOX5	TranscriptionFactorTarget	0.871568	5.3559e-06	2
ADRA1D_RBFOX1	ENSG00000198822	GRM3	ENSG00000196338	NLGN3	GTEx_PEN_FrontalCortex-BA9	0.264501	1.65586e-05	3
ADRA1D_RBFOX1	ENSG00000196338	NLGN3	ENSG00000078328	RBFOX1	CoCitation	0.694349	1.46587e-05	3
ADRA1D_RBFOX1	ENSG00000198822	GRM3	ENSG00000171873	ADRA1D	CoCitation	0.552102	1.16556e-05	3
ADRA1D_KCNN1	ENSG00000105642	KCNN1	ENSG00000134532	SOX5	TranscriptionFactorTarget	0.957	5.88089e-06	2
ADRA1D_KCNN1	ENSG00000171873	ADRA1D	ENSG00000134532	SOX5	TranscriptionFactorTarget	0.871568	5.3559e-06	2
ADRA1D_NRXN3	ENSG00000157219	HTR5A	ENSG00000171873	ADRA1D	CoCitation	0.628983	1.32787e-05	3
ADRA1D_NRXN3	ENSG00000157219	HTR5A	ENSG00000132872	SYT4	GeneCoExpression	0.449995	2.94306e-05	3
ADRA1D_NRXN3	ENSG00000021645	NRXN3	ENSG00000132872	SYT4	CoCitation	0.656915	1.38684e-05	3
ADRA1D_RTP4	ENSG00000136514	RTP4	ENSG00000116329	OPRD1	Interologs	0.485589	1.11112e-05	2
ADRA1D_RTP4	ENSG00000171873	ADRA1D	ENSG00000116329	OPRD1	CoCitation	0.751953	1.58748e-05	2
ADRA1D_GABRG3	ENSG00000181072	CHRM2	ENSG00000171873	ADRA1D	CoCitation	0.63177	1.33375e-05	2
ADRA1D_GABRG3	ENSG00000181072	CHRM2	ENSG00000182256	GABRG3	GTEx_PEN_FrontalCortex-BA9	0.0653865	4.09341e-06	2
ADRA1D_GABRG3	ENSG00000181072	CHRM2	ENSG00000182256	GABRG3	CoCitation	0.795087	1.67854e-05	2
ADRA1D_NPAS4	ENSG00000184160	ADRA2C	ENSG00000171873	ADRA1D	CoCitation	0.853203	1.80123e-05	3
ADRA1D_NPAS4	ENSG00000184160	ADRA2C	ENSG00000120738	EGR1	TranscriptionFactorTarget	0.822356	5.05348e-06	3
ADRA1D_NPAS4	ENSG00000174576	NPAS4	ENSG00000120738	EGR1	GTEx_PEN_FrontalCortex-BA9	0.164256	1.0283e-05	3
ADRA1D_CACNB2	ENSG00000171873	ADRA1D	ENSG00000168539	CHRM1	CoCitation	0.468377	9.88809e-06	3
ADRA1D_CACNB2	ENSG00000168539	CHRM1	ENSG00000129682	FGF13	GeneCoExpression	0.459902	3.00785e-05	3
ADRA1D_CACNB2	ENSG00000129682	FGF13	ENSG00000165995	CACNB2	PathwayDatabases	0.553494	7.71089e-06	3
ADRA1D_GRIK3	ENSG00000171873	ADRA1D	ENSG00000169676	DRD5	CoCitation	0.794539	1.67738e-05	2
ADRA1D_GRIK3	ENSG00000163873	GRIK3	ENSG00000169676	DRD5	GTEx_PEN_FrontalCortex-BA9	0.105064	6.57734e-06	2
ADRA1D_GABRE	ENSG00000151834	GABRA2	ENSG00000181072	CHRM2	CoCitation	0.940747	1.98605e-05	3
ADRA1D_GABRE	ENSG00000181072	CHRM2	ENSG00000171873	ADRA1D	CoCitation	0.63177	1.33375e-05	3
ADRA1D_GABRE	ENSG00000151834	GABRA2	ENSG00000102287	GABRE	Protein-Protein Interactions	0.722892	3.68442e-06	3
ADRA1D_GABRE	ENSG00000151834	GABRA2	ENSG00000102287	GABRE	CoCitation	0.746635	1.57625e-05	3
ADRA1D_ASTN2	ENSG00000180616	SSTR2	ENSG00000171873	ADRA1D	CoCitation	0.550561	1.16231e-05	3
ADRA1D_ASTN2	ENSG00000180616	SSTR2	ENSG00000158258	CLSTN2	GTEx_PEN_FrontalCortex-BA9	0.357841	2.2402e-05	3
ADRA1D_ASTN2	ENSG00000148219	ASTN2	ENSG00000158258	CLSTN2	GTEx_PEN_FrontalCortex-BA9	0.0579237	3.62621e-06	3
ADRA1D_SHC3	ENSG00000171873	ADRA1D	ENSG00000117595	IRF6	TranscriptionFactorTarget	0.883089	5.4267e-06	2
ADRA1D_SHC3	ENSG00000117595	IRF6	ENSG00000148082	SHC3	TranscriptionFactorTarget	0.881547	5.41722e-06	2
ADRA1D_NPTX2	ENSG00000171873	ADRA1D	ENSG00000117595	IRF6	TranscriptionFactorTarget	0.883089	5.4267e-06	2
ADRA1D_NPTX2	ENSG00000117595	IRF6	ENSG00000106236	NPTX2	TranscriptionFactorTarget	0.912023	5.60451e-06	2
ADRA1D_CREB5	ENSG00000198822	GRM3	ENSG00000171873	ADRA1D	CoCitation	0.552102	1.16556e-05	2
ADRA1D_CREB5	ENSG00000198822	GRM3	ENSG00000146592	CREB5	TranscriptionFactorTarget	0.897301	5.51404e-06	2
ADRA1D_DUSP4	ENSG00000198822	GRM3	ENSG00000273079	GRIN2B	CoCitation	0.889431	1.87771e-05	3
ADRA1D_DUSP4	ENSG00000198822	GRM3	ENSG00000171873	ADRA1D	CoCitation	0.552102	1.16556e-05	3
ADRA1D_DUSP4	ENSG00000273079	GRIN2B	ENSG00000120875	DUSP4	Interologs	0.367446	8.40785e-06	3
ADRA1D_EGR1	ENSG00000184160	ADRA2C	ENSG00000171873	ADRA1D	CoCitation	0.853203	1.80123e-05	2
ADRA1D_EGR1	ENSG00000184160	ADRA2C	ENSG00000120738	EGR1	TranscriptionFactorTarget	0.822356	5.05348e-06	2
ADRA1D_FURIN	ENSG00000171873	ADRA1D	ENSG00000128591	FLNC	Protein-Protein Interactions	0.450042	2.29376e-06	2
ADRA1D_FURIN	ENSG00000128591	FLNC	ENSG00000140564	FURIN	Protein-Protein Interactions	0.411503	2.09734e-06	2
ADRA1D_MYC	ENSG00000171873	ADRA1D	ENSG00000106018	VIPR2	CoCitation	0.581861	1.22839e-05	2
ADRA1D_MYC	ENSG00000106018	VIPR2	ENSG00000136997	MYC	PathwayDatabases	0.479557	6.68085e-06	2
ADRA1D_FOS	ENSG00000171873	ADRA1D	ENSG00000282608	ADORA3	CoCitation	0.710343	1.49963e-05	2
ADRA1D_FOS	ENSG00000282608	ADORA3	ENSG00000170345	FOS	TranscriptionFactorTarget	0.776943	4.77442e-06	2
ADRA1D_TNFSF10	ENSG00000171873	ADRA1D	ENSG00000117595	IRF6	TranscriptionFactorTarget	0.883089	5.4267e-06	3
ADRA1D_TNFSF10	ENSG00000117595	IRF6	ENSG00000004468	CD38	TranscriptionFactorTarget	0.940012	5.7765e-06	3
ADRA1D_TNFSF10	ENSG00000121858	TNFSF10	ENSG00000004468	CD38	GeneCoExpression	0.773091	5.05617e-05	3
ADRA1D_DUSP2	ENSG00000171873	ADRA1D	ENSG00000114450	GNB4	Protein-Protein Interactions	0.918675	4.68228e-06	3
ADRA1D_DUSP2	ENSG00000114450	GNB4	ENSG00000166949	SMAD3	GeneCoExpression	0.477001	3.11968e-05	3
ADRA1D_DUSP2	ENSG00000158050	DUSP2	ENSG00000166949	SMAD3	TranscriptionFactorTarget	0.834653	5.12906e-06	3
ADRA1D_LGALS3	ENSG00000171873	ADRA1D	ENSG00000174021	GNG5	Protein-Protein Interactions	0.915663	4.66693e-06	2
ADRA1D_LGALS3	ENSG00000174021	GNG5	ENSG00000131981	LGALS3	GTEx_PEN_FrontalCortex-BA9	0.114303	7.15575e-06	2
ADRA1D_NTRK2	ENSG00000102096	PIM2	ENSG00000029153	ARNTL2	TranscriptionFactorTarget	0.739206	4.54252e-06	3
ADRA1D_NTRK2	ENSG00000171873	ADRA1D	ENSG00000029153	ARNTL2	TranscriptionFactorTarget	0.840647	5.16589e-06	3
ADRA1D_NTRK2	ENSG00000102096	PIM2	ENSG00000148053	NTRK2	Phylogeny	0.876998	0.000145304	3
ADRA1D_RASGRF1	ENSG00000171873	ADRA1D	ENSG00000158748	HTR6	CoCitation	0.558418	1.1789e-05	2
ADRA1D_RASGRF1	ENSG00000158748	HTR6	ENSG00000058335	RASGRF1	GTEx_PEN_FrontalCortex-BA9	0.0505462	3.16436e-06	2
ADRA1D_ARL4D	ENSG00000162975	KCNF1	ENSG00000168539	CHRM1	GeneCoExpression	0.472334	3.08917e-05	3
ADRA1D_ARL4D	ENSG00000171873	ADRA1D	ENSG00000168539	CHRM1	CoCitation	0.468377	9.88809e-06	3
ADRA1D_ARL4D	ENSG00000162975	KCNF1	ENSG00000175906	ARL4D	GTEx_PEN_FrontalCortex-BA9	0.162973	1.02027e-05	3
ADRA1D_EGR2	ENSG00000184160	ADRA2C	ENSG00000171873	ADRA1D	CoCitation	0.853203	1.80123e-05	2
ADRA1D_EGR2	ENSG00000184160	ADRA2C	ENSG00000122877	EGR2	TranscriptionFactorTarget	0.635105	3.90281e-06	2
ADRA1D_OPRM1	ENSG00000171873	ADRA1D	ENSG00000116329	OPRD1	CoCitation	0.751953	1.58748e-05	2
ADRA1D_OPRM1	ENSG00000116329	OPRD1	ENSG00000112038	OPRM1	Protein-Protein Interactions	0.482786	2.46065e-06	2
ADRA1D_SLC1A2	ENSG00000171873	ADRA1D	ENSG00000134532	SOX5	TranscriptionFactorTarget	0.871568	5.3559e-06	2
ADRA1D_SLC1A2	ENSG00000110436	SLC1A2	ENSG00000134532	SOX5	TranscriptionFactorTarget	0.933471	5.7363e-06	2
ADRA1D_DUSP6	ENSG00000171873	ADRA1D	ENSG00000173451	THAP2	TranscriptionFactorTarget	0.86673	5.32617e-06	2
ADRA1D_DUSP6	ENSG00000173451	THAP2	ENSG00000139318	DUSP6	TranscriptionFactorTarget	0.790936	4.86041e-06	2
ADRA1D_ETS1	ENSG00000171873	ADRA1D	ENSG00000117595	IRF6	TranscriptionFactorTarget	0.883089	5.4267e-06	2
ADRA1D_ETS1	ENSG00000117595	IRF6	ENSG00000134954	ETS1	TranscriptionFactorTarget	0.931629	5.72498e-06	2
ADRA1D_HES1	ENSG00000171873	ADRA1D	ENSG00000169006	NTSR2	CoCitation	0.471075	9.94505e-06	2
ADRA1D_HES1	ENSG00000169006	NTSR2	ENSG00000114315	HES1	TranscriptionFactorTarget	0.795909	4.89096e-06	2
ADRA1D_NCAM1	ENSG00000198822	GRM3	ENSG00000171873	ADRA1D	CoCitation	0.552102	1.16556e-05	2
ADRA1D_NCAM1	ENSG00000198822	GRM3	ENSG00000149294	NCAM1	GTEx_PEN_FrontalCortex-BA9	0.0517002	3.2366e-06	2
ADRA1D_WLS	ENSG00000171873	ADRA1D	ENSG00000116329	OPRD1	CoCitation	0.751953	1.58748e-05	2
ADRA1D_WLS	ENSG00000116329	OPRD1	ENSG00000116729	WLS	Protein-Protein Interactions	0.607257	3.09506e-06	2
ADRA1D_CSF1	ENSG00000171873	ADRA1D	ENSG00000108001	EBF3	TranscriptionFactorTarget	0.957918	5.88653e-06	2
ADRA1D_CSF1	ENSG00000108001	EBF3	ENSG00000184371	CSF1	TranscriptionFactorTarget	0.861392	5.29337e-06	2
ADRA1D_SST	ENSG00000139874	SSTR1	ENSG00000171873	ADRA1D	CoCitation	0.704048	1.48634e-05	2
ADRA1D_SST	ENSG00000139874	SSTR1	ENSG00000157005	SST	Protein-Protein Interactions	0.836728	4.26462e-06	2
ADRA1D_TBC1D2	ENSG00000171873	ADRA1D	ENSG00000174796	THAP6	TranscriptionFactorTarget	0.889069	5.46345e-06	2
ADRA1D_TBC1D2	ENSG00000174796	THAP6	ENSG00000095383	TBC1D2	TranscriptionFactorTarget	0.745303	4.57999e-06	2
ADRA1D_NR4A3	ENSG00000185231	MC2R	ENSG00000171873	ADRA1D	CoCitation	0.706099	1.49067e-05	3
ADRA1D_NR4A3	ENSG00000185231	MC2R	ENSG00000169297	NR0B1	CoCitation	0.607721	1.28298e-05	3
ADRA1D_NR4A3	ENSG00000169297	NR0B1	ENSG00000119508	NR4A3	PathwayDatabases	0.567263	7.90271e-06	3
ADRA1D_ETV5	ENSG00000171873	ADRA1D	ENSG00000134532	SOX5	TranscriptionFactorTarget	0.871568	5.3559e-06	2
ADRA1D_ETV5	ENSG00000244405	ETV5	ENSG00000134532	SOX5	TranscriptionFactorTarget	0.701683	4.31194e-06	2
ADRA1D_ABCC8	ENSG00000145996	CDKAL1	ENSG00000134640	MTNR1B	CoCitation	0.857916	1.81118e-05	3
ADRA1D_ABCC8	ENSG00000171873	ADRA1D	ENSG00000134640	MTNR1B	CoCitation	0.651974	1.37641e-05	3
ADRA1D_ABCC8	ENSG00000145996	CDKAL1	ENSG00000006071	ABCC8	GeneNeighborhood	0.340176	3.42284e-05	3
ADRA1D_GSK3B	ENSG00000171873	ADRA1D	ENSG00000060566	CREB3L3	TranscriptionFactorTarget	0.917371	5.63737e-06	2
ADRA1D_GSK3B	ENSG00000060566	CREB3L3	ENSG00000082701	GSK3B	TranscriptionFactorTarget	0.878672	5.39956e-06	2
ADRA1D_PIK3R1	ENSG00000180616	SSTR2	ENSG00000171873	ADRA1D	CoCitation	0.550561	1.16231e-05	2
ADRA1D_PIK3R1	ENSG00000180616	SSTR2	ENSG00000145675	PIK3R1	Protein-Protein Interactions	0.408063	2.07981e-06	2
ADRA1D_PIK3R1	ENSG00000180616	SSTR2	ENSG00000145675	PIK3R1	Interologs	0.473707	1.08393e-05	2
ADRA1D_ARC	ENSG00000198822	GRM3	ENSG00000273079	GRIN2B	CoCitation	0.889431	1.87771e-05	3
ADRA1D_ARC	ENSG00000198822	GRM3	ENSG00000171873	ADRA1D	CoCitation	0.552102	1.16556e-05	3
ADRA1D_ARC	ENSG00000273079	GRIN2B	ENSG00000198576	ARC	Interologs	0.322379	7.37661e-06	3
ADRA1D_FOXP2	ENSG00000043591	ADRB1	ENSG00000171873	ADRA1D	CoCitation	0.779113	1.64482e-05	2
ADRA1D_FOXP2	ENSG00000043591	ADRB1	ENSG00000128573	FOXP2	TranscriptionFactorTarget	0.753936	4.63304e-06	2
ADRA1D_EGR4	ENSG00000184160	ADRA2C	ENSG00000171873	ADRA1D	CoCitation	0.853203	1.80123e-05	2
ADRA1D_EGR4	ENSG00000184160	ADRA2C	ENSG00000135625	EGR4	TranscriptionFactorTarget	0.902402	5.54538e-06	2
ADRA1D_BDNF	ENSG00000171873	ADRA1D	ENSG00000029153	ARNTL2	TranscriptionFactorTarget	0.840647	5.16589e-06	2
ADRA1D_BDNF	ENSG00000029153	ARNTL2	ENSG00000176697	BDNF	TranscriptionFactorTarget	0.839224	5.15714e-06	2
ADRA1D_GABBR2	ENSG00000150594	ADRA2A	ENSG00000171873	ADRA1D	CoCitation	0.82941	1.751e-05	2
ADRA1D_GABBR2	ENSG00000150594	ADRA2A	ENSG00000136928	GABBR2	CoCitation	0.679161	1.4338e-05	2
ADRA1D_NTN1	ENSG00000170425	ADORA2B	ENSG00000171873	ADRA1D	CoCitation	0.565836	1.19456e-05	2
ADRA1D_NTN1	ENSG00000170425	ADORA2B	ENSG00000065320	NTN1	Protein-Protein Interactions	0.682101	3.47652e-06	2
ADRA1D_NTN1	ENSG00000170425	ADORA2B	ENSG00000065320	NTN1	CoCitation	0.587647	1.2406e-05	2
ADRA1D_KIAA0040	ENSG00000171873	ADRA1D	ENSG00000114450	GNB4	Protein-Protein Interactions	0.918675	4.68228e-06	3
ADRA1D_KIAA0040	ENSG00000114450	GNB4	ENSG00000021355	SERPINB1	GeneNeighborhood	0.371111	3.73411e-05	3
ADRA1D_KIAA0040	ENSG00000021355	SERPINB1	ENSG00000235750	KIAA0040	GTEx_PEN_FrontalCortex-BA9	0.0901075	5.64102e-06	3
ARC_PDE4B	ENSG00000184588	PDE4B	ENSG00000164330	EBF1	GeneCoExpression	0.4292	2.80706e-05	3
ARC_PDE4B	ENSG00000154727	GABPA	ENSG00000164330	EBF1	CoCitation	0.603174	1.27338e-05	3
ARC_PDE4B	ENSG00000154727	GABPA	ENSG00000198576	ARC	TranscriptionFactorTarget	0.851653	5.23352e-06	3
ARC_KCNMA1	ENSG00000156113	KCNMA1	ENSG00000075426	FOSL2	TranscriptionFactorTarget	0.90934	5.58801e-06	2
ARC_KCNMA1	ENSG00000075426	FOSL2	ENSG00000198576	ARC	TranscriptionFactorTarget	0.90714	5.5745e-06	2
ARC_RBFOX1	ENSG00000078328	RBFOX1	ENSG00000179915	NRXN1	CoCitation	0.851812	1.79829e-05	3
ARC_RBFOX1	ENSG00000273079	GRIN2B	ENSG00000179915	NRXN1	CoCitation	0.808222	1.70627e-05	3
ARC_RBFOX1	ENSG00000273079	GRIN2B	ENSG00000198576	ARC	Interologs	0.322379	7.37661e-06	3
ARC_KCNN1	ENSG00000105642	KCNN1	ENSG00000135625	EGR4	TranscriptionFactorTarget	0.712081	4.37583e-06	2
ARC_KCNN1	ENSG00000198576	ARC	ENSG00000135625	EGR4	GTEx_PEN_FrontalCortex-BA9	0.180721	1.13137e-05	2
ARC_KCNN1	ENSG00000198576	ARC	ENSG00000135625	EGR4	TranscriptionFactorTarget	0.979222	6.01745e-06	2
ARC_NRXN3	ENSG00000021645	NRXN3	ENSG00000132535	DLG4	Protein-Protein Interactions	0.915663	4.66693e-06	2
ARC_NRXN3	ENSG00000021645	NRXN3	ENSG00000132535	DLG4	PathwayDatabases	0.719386	1.0022e-05	2
ARC_NRXN3	ENSG00000132535	DLG4	ENSG00000198576	ARC	Protein-Protein Interactions	0.521745	2.65922e-06	2
ARC_NRXN3	ENSG00000132535	DLG4	ENSG00000198576	ARC	Interologs	0.344339	7.87912e-06	2
ARC_RTP4	ENSG00000136514	RTP4	ENSG00000115267	IFIH1	GeneCoExpression	0.759787	4.96916e-05	3
ARC_RTP4	ENSG00000120333	MRPS14	ENSG00000115267	IFIH1	Interologs	0.384686	8.80233e-06	3
ARC_RTP4	ENSG00000120333	MRPS14	ENSG00000198576	ARC	CoCitation	0.525815	1.11007e-05	3
ARC_ADRA1D	ENSG00000198822	GRM3	ENSG00000273079	GRIN2B	CoCitation	0.889431	1.87771e-05	3
ARC_ADRA1D	ENSG00000198822	GRM3	ENSG00000171873	ADRA1D	CoCitation	0.552102	1.16556e-05	3
ARC_ADRA1D	ENSG00000273079	GRIN2B	ENSG00000198576	ARC	Interologs	0.322379	7.37661e-06	3
ARC_GABRG3	ENSG00000273079	GRIN2B	ENSG00000182256	GABRG3	GeneCoExpression	0.47203	3.08717e-05	2
ARC_GABRG3	ENSG00000273079	GRIN2B	ENSG00000198576	ARC	Interologs	0.322379	7.37661e-06	2
ARC_NPAS4	ENSG00000174576	NPAS4	ENSG00000135625	EGR4	GTEx_PEN_FrontalCortex-BA9	0.0838033	5.24636e-06	2
ARC_NPAS4	ENSG00000198576	ARC	ENSG00000135625	EGR4	GTEx_PEN_FrontalCortex-BA9	0.180721	1.13137e-05	2
ARC_NPAS4	ENSG00000198576	ARC	ENSG00000135625	EGR4	TranscriptionFactorTarget	0.979222	6.01745e-06	2
ARC_CACNB2	ENSG00000165995	CACNB2	ENSG00000151623	NR3C2	GTEx_PEN_FrontalCortex-BA9	0.052895	3.3114e-06	2
ARC_CACNB2	ENSG00000151623	NR3C2	ENSG00000198576	ARC	TranscriptionFactorTarget	0.819592	5.0365e-06	2
ARC_GRIK3	ENSG00000273079	GRIN2B	ENSG00000163873	GRIK3	CoCitation	0.840327	1.77405e-05	2
ARC_GRIK3	ENSG00000273079	GRIN2B	ENSG00000198576	ARC	Interologs	0.322379	7.37661e-06	2
ARC_GABRE	ENSG00000273079	GRIN2B	ENSG00000182256	GABRG3	GeneCoExpression	0.47203	3.08717e-05	3
ARC_GABRE	ENSG00000182256	GABRG3	ENSG00000102287	GABRE	CoCitation	0.689949	1.45658e-05	3
ARC_GABRE	ENSG00000273079	GRIN2B	ENSG00000198576	ARC	Interologs	0.322379	7.37661e-06	3
ARC_ASTN2	ENSG00000148219	ASTN2	ENSG00000179388	EGR3	TranscriptionFactorTarget	0.840868	5.16725e-06	2
ARC_ASTN2	ENSG00000179388	EGR3	ENSG00000198576	ARC	TranscriptionFactorTarget	0.936815	5.75685e-06	2
ARC_SHC3	ENSG00000148082	SHC3	ENSG00000142192	APP	Interologs	0.390934	8.94529e-06	2
ARC_SHC3	ENSG00000142192	APP	ENSG00000198576	ARC	Interologs	0.473197	1.08276e-05	2
ARC_NPTX2	ENSG00000154727	GABPA	ENSG00000106236	NPTX2	TranscriptionFactorTarget	0.799928	4.91566e-06	2
ARC_NPTX2	ENSG00000154727	GABPA	ENSG00000198576	ARC	TranscriptionFactorTarget	0.851653	5.23352e-06	2
ARC_CREB5	ENSG00000120333	MRPS14	ENSG00000146592	CREB5	TranscriptionFactorTarget	0.648208	3.98333e-06	2
ARC_CREB5	ENSG00000120333	MRPS14	ENSG00000198576	ARC	CoCitation	0.525815	1.11007e-05	2
ARC_DUSP4	ENSG00000120875	DUSP4	ENSG00000244405	ETV5	GTEx_PEN_FrontalCortex-BA9	0.38904	2.43552e-05	2
ARC_DUSP4	ENSG00000244405	ETV5	ENSG00000198576	ARC	TranscriptionFactorTarget	0.749154	4.60365e-06	2
ARC_EGR1	ENSG00000120738	EGR1	ENSG00000198576	ARC	GTEx_PEN_FrontalCortex-BA9	0.0941282	5.89273e-06	1
ARC_EGR1	ENSG00000120738	EGR1	ENSG00000198576	ARC	TranscriptionFactorTarget	0.8875	5.45381e-06	1
ARC_FURIN	ENSG00000140564	FURIN	ENSG00000080815	PSEN1	PathwayDatabases	0.563856	7.85525e-06	2
ARC_FURIN	ENSG00000080815	PSEN1	ENSG00000198576	ARC	Interologs	0.613425	1.40363e-05	2
ARC_MYC	ENSG00000136997	MYC	ENSG00000179388	EGR3	PathwayDatabases	0.479557	6.68085e-06	2
ARC_MYC	ENSG00000179388	EGR3	ENSG00000198576	ARC	TranscriptionFactorTarget	0.936815	5.75685e-06	2
ARC_FOS	ENSG00000170345	FOS	ENSG00000075426	FOSL2	Protein-Protein Interactions	0.762665	3.88713e-06	2
ARC_FOS	ENSG00000170345	FOS	ENSG00000075426	FOSL2	PathwayDatabases	0.483433	6.73484e-06	2
ARC_FOS	ENSG00000075426	FOSL2	ENSG00000198576	ARC	TranscriptionFactorTarget	0.90714	5.5745e-06	2
ARC_TNFSF10	ENSG00000058404	CAMK2B	ENSG00000168404	MLKL	Phylogeny	0.430458	7.13197e-05	3
ARC_TNFSF10	ENSG00000121858	TNFSF10	ENSG00000168404	MLKL	PathwayDatabases	0.667977	9.30578e-06	3
ARC_TNFSF10	ENSG00000058404	CAMK2B	ENSG00000198576	ARC	Interologs	0.585629	1.34003e-05	3
ARC_DUSP2	ENSG00000158050	DUSP2	ENSG00000198576	ARC	GTEx_PEN_FrontalCortex-BA9	0.146589	9.17694e-06	1
ARC_LGALS3	ENSG00000144485	HES6	ENSG00000131981	LGALS3	TranscriptionFactorTarget	0.697799	4.28807e-06	2
ARC_LGALS3	ENSG00000144485	HES6	ENSG00000198576	ARC	TranscriptionFactorTarget	0.844221	5.18785e-06	2
ARC_NTRK2	ENSG00000176884	GRIN1	ENSG00000148053	NTRK2	Interologs	0.442064	1.01152e-05	2
ARC_NTRK2	ENSG00000176884	GRIN1	ENSG00000198576	ARC	Interologs	0.312152	7.14262e-06	2
ARC_RASGRF1	ENSG00000058404	CAMK2B	ENSG00000058335	RASGRF1	Protein-Protein Interactions	0.906627	4.62087e-06	2
ARC_RASGRF1	ENSG00000058404	CAMK2B	ENSG00000198576	ARC	Interologs	0.585629	1.34003e-05	2
ARC_ARL4D	ENSG00000158050	DUSP2	ENSG00000175906	ARL4D	GTEx_PEN_FrontalCortex-BA9	0.208974	1.30824e-05	2
ARC_ARL4D	ENSG00000158050	DUSP2	ENSG00000198576	ARC	GTEx_PEN_FrontalCortex-BA9	0.146589	9.17694e-06	2
ARC_EGR2	ENSG00000122877	EGR2	ENSG00000179388	EGR3	Protein-Protein Interactions	0.803213	4.0938e-06	2
ARC_EGR2	ENSG00000122877	EGR2	ENSG00000179388	EGR3	TranscriptionFactorTarget	0.853707	5.24614e-06	2
ARC_EGR2	ENSG00000122877	EGR2	ENSG00000179388	EGR3	PathwayDatabases	0.53632	7.47163e-06	2
ARC_EGR2	ENSG00000122877	EGR2	ENSG00000179388	EGR3	GeneCoExpression	0.447864	2.92912e-05	2
ARC_EGR2	ENSG00000179388	EGR3	ENSG00000198576	ARC	TranscriptionFactorTarget	0.936815	5.75685e-06	2
ARC_OPRM1	ENSG00000112038	OPRM1	ENSG00000101327	PDYN	Protein-Protein Interactions	0.903614	4.60552e-06	2
ARC_OPRM1	ENSG00000198576	ARC	ENSG00000101327	PDYN	PathwayDatabases	0.477819	6.65664e-06	2
ARC_SLC1A2	ENSG00000106089	STX1A	ENSG00000110436	SLC1A2	PathwayDatabases	0.561722	7.82551e-06	2
ARC_SLC1A2	ENSG00000106089	STX1A	ENSG00000198576	ARC	PathwayDatabases	0.477917	6.658e-06	2
ARC_DUSP6	ENSG00000158050	DUSP2	ENSG00000139318	DUSP6	PathwayDatabases	0.826074	1.15083e-05	2
ARC_DUSP6	ENSG00000158050	DUSP2	ENSG00000198576	ARC	GTEx_PEN_FrontalCortex-BA9	0.146589	9.17694e-06	2
ARC_ETS1	ENSG00000058404	CAMK2B	ENSG00000134954	ETS1	Protein-Protein Interactions	0.423735	2.15968e-06	2
ARC_ETS1	ENSG00000058404	CAMK2B	ENSG00000198576	ARC	Interologs	0.585629	1.34003e-05	2
ARC_HES1	ENSG00000168267	PTF1A	ENSG00000114315	HES1	Protein-Protein Interactions	0.903614	4.60552e-06	2
ARC_HES1	ENSG00000168267	PTF1A	ENSG00000198576	ARC	TranscriptionFactorTarget	0.799045	4.91024e-06	2
ARC_NCAM1	ENSG00000149294	NCAM1	ENSG00000142192	APP	Interologs	0.486921	1.11416e-05	2
ARC_NCAM1	ENSG00000142192	APP	ENSG00000198576	ARC	Interologs	0.473197	1.08276e-05	2
ARC_WLS	ENSG00000162736	NCSTN	ENSG00000080815	PSEN1	Protein-Protein Interactions	0.773852	3.94415e-06	3
ARC_WLS	ENSG00000162736	NCSTN	ENSG00000080815	PSEN1	Interologs	0.729518	1.66927e-05	3
ARC_WLS	ENSG00000162736	NCSTN	ENSG00000116729	WLS	Protein-Protein Interactions	0.365726	1.86403e-06	3
ARC_WLS	ENSG00000080815	PSEN1	ENSG00000198576	ARC	Interologs	0.613425	1.40363e-05	3
ARC_CSF1	ENSG00000080815	PSEN1	ENSG00000067182	TNFRSF1A	PathwayDatabases	0.478081	6.66029e-06	3
ARC_CSF1	ENSG00000067182	TNFRSF1A	ENSG00000184371	CSF1	PathwayDatabases	0.533011	7.42554e-06	3
ARC_CSF1	ENSG00000080815	PSEN1	ENSG00000198576	ARC	Interologs	0.613425	1.40363e-05	3
ARC_SST	ENSG00000075426	FOSL2	ENSG00000198576	ARC	TranscriptionFactorTarget	0.90714	5.5745e-06	3
ARC_SST	ENSG00000075426	FOSL2	ENSG00000241563	CORT	TranscriptionFactorTarget	0.726668	4.46547e-06	3
ARC_SST	ENSG00000157005	SST	ENSG00000241563	CORT	GTEx_PEN_FrontalCortex-BA9	0.767132	4.8025e-05	3
ARC_TBC1D2	ENSG00000120738	EGR1	ENSG00000095383	TBC1D2	TranscriptionFactorTarget	0.697214	4.28447e-06	2
ARC_TBC1D2	ENSG00000120738	EGR1	ENSG00000198576	ARC	GTEx_PEN_FrontalCortex-BA9	0.0941282	5.89273e-06	2
ARC_TBC1D2	ENSG00000120738	EGR1	ENSG00000198576	ARC	TranscriptionFactorTarget	0.8875	5.45381e-06	2
ARC_NR4A3	ENSG00000119508	NR4A3	ENSG00000135625	EGR4	TranscriptionFactorTarget	0.899577	5.52802e-06	2
ARC_NR4A3	ENSG00000198576	ARC	ENSG00000135625	EGR4	GTEx_PEN_FrontalCortex-BA9	0.180721	1.13137e-05	2
ARC_NR4A3	ENSG00000198576	ARC	ENSG00000135625	EGR4	TranscriptionFactorTarget	0.979222	6.01745e-06	2
ARC_ETV5	ENSG00000244405	ETV5	ENSG00000198576	ARC	TranscriptionFactorTarget	0.749154	4.60365e-06	1
ARC_ABCC8	ENSG00000058404	CAMK2B	ENSG00000143774	GUK1	GeneNeighborhood	0.313269	3.1521e-05	3
ARC_ABCC8	ENSG00000143774	GUK1	ENSG00000006071	ABCC8	GeneNeighborhood	0.321452	3.23443e-05	3
ARC_ABCC8	ENSG00000058404	CAMK2B	ENSG00000198576	ARC	Interologs	0.585629	1.34003e-05	3
ARC_GSK3B	ENSG00000080815	PSEN1	ENSG00000082701	GSK3B	Interologs	0.291998	6.68145e-06	2
ARC_GSK3B	ENSG00000080815	PSEN1	ENSG00000082701	GSK3B	PathwayDatabases	0.477228	6.64841e-06	2
ARC_GSK3B	ENSG00000080815	PSEN1	ENSG00000198576	ARC	Interologs	0.613425	1.40363e-05	2
ARC_PIK3R1	ENSG00000080815	PSEN1	ENSG00000145675	PIK3R1	Interologs	0.26006	5.95064e-06	2
ARC_PIK3R1	ENSG00000080815	PSEN1	ENSG00000198576	ARC	Interologs	0.613425	1.40363e-05	2
ARC_FOXP2	ENSG00000139083	ETV6	ENSG00000198576	ARC	TranscriptionFactorTarget	0.78333	4.81367e-06	2
ARC_FOXP2	ENSG00000139083	ETV6	ENSG00000128573	FOXP2	TranscriptionFactorTarget	0.671927	4.12908e-06	2
ARC_EGR4	ENSG00000198576	ARC	ENSG00000135625	EGR4	GTEx_PEN_FrontalCortex-BA9	0.180721	1.13137e-05	1
ARC_EGR4	ENSG00000198576	ARC	ENSG00000135625	EGR4	TranscriptionFactorTarget	0.979222	6.01745e-06	1
ARC_BDNF	ENSG00000273079	GRIN2B	ENSG00000198576	ARC	Interologs	0.322379	7.37661e-06	2
ARC_BDNF	ENSG00000273079	GRIN2B	ENSG00000176697	BDNF	Protein-Protein Interactions	0.905622	4.61576e-06	2
ARC_GABBR2	ENSG00000273079	GRIN2B	ENSG00000198576	ARC	Interologs	0.322379	7.37661e-06	2
ARC_GABBR2	ENSG00000273079	GRIN2B	ENSG00000136928	GABBR2	GTEx_PEN_FrontalCortex-BA9	0.052723	3.30063e-06	2
ARC_NTN1	ENSG00000154134	ROBO3	ENSG00000142192	APP	Interologs	0.70034	1.60251e-05	3
ARC_NTN1	ENSG00000142192	APP	ENSG00000198576	ARC	Interologs	0.473197	1.08276e-05	3
ARC_NTN1	ENSG00000154134	ROBO3	ENSG00000065320	NTN1	CoCitation	0.58502	1.23506e-05	3
ARC_KIAA0040	ENSG00000139083	ETV6	ENSG00000198576	ARC	TranscriptionFactorTarget	0.78333	4.81367e-06	2
ARC_KIAA0040	ENSG00000139083	ETV6	ENSG00000235750	KIAA0040	GTEx_PEN_FrontalCortex-BA9	0.0849403	5.31754e-06	2
ARL4D_PDE4B	ENSG00000184588	PDE4B	ENSG00000168286	THAP11	TranscriptionFactorTarget	0.783558	4.81507e-06	2
ARL4D_PDE4B	ENSG00000168286	THAP11	ENSG00000175906	ARL4D	TranscriptionFactorTarget	0.870573	5.34979e-06	2
ARL4D_KCNMA1	ENSG00000156113	KCNMA1	ENSG00000008196	TFAP2B	CoCitation	0.572939	1.20955e-05	2
ARL4D_KCNMA1	ENSG00000008196	TFAP2B	ENSG00000175906	ARL4D	TranscriptionFactorTarget	0.966136	5.93704e-06	2
ARL4D_RBFOX1	ENSG00000078328	RBFOX1	ENSG00000128739	SNRPN	Protein-Protein Interactions	0.464742	2.36868e-06	2
ARL4D_RBFOX1	ENSG00000175906	ARL4D	ENSG00000128739	SNRPN	Protein-Protein Interactions	0.496096	2.52849e-06	2
ARL4D_KCNN1	ENSG00000105642	KCNN1	ENSG00000176946	THAP4	TranscriptionFactorTarget	0.757095	4.65245e-06	2
ARL4D_KCNN1	ENSG00000175906	ARL4D	ENSG00000176946	THAP4	TranscriptionFactorTarget	0.665121	4.08725e-06	2
ARL4D_NRXN3	ENSG00000021645	NRXN3	ENSG00000175387	SMAD2	TranscriptionFactorTarget	0.962624	5.91545e-06	2
ARL4D_NRXN3	ENSG00000175906	ARL4D	ENSG00000175387	SMAD2	Protein-Protein Interactions	0.353404	1.80122e-06	2
ARL4D_RTP4	ENSG00000136514	RTP4	ENSG00000115415	STAT1	TranscriptionFactorTarget	0.794423	4.88184e-06	2
ARL4D_RTP4	ENSG00000115415	STAT1	ENSG00000175906	ARL4D	TranscriptionFactorTarget	0.719944	4.42415e-06	2
ARL4D_ADRA1D	ENSG00000162975	KCNF1	ENSG00000168539	CHRM1	GeneCoExpression	0.472334	3.08917e-05	3
ARL4D_ADRA1D	ENSG00000171873	ADRA1D	ENSG00000168539	CHRM1	CoCitation	0.468377	9.88809e-06	3
ARL4D_ADRA1D	ENSG00000162975	KCNF1	ENSG00000175906	ARL4D	GTEx_PEN_FrontalCortex-BA9	0.162973	1.02027e-05	3
ARL4D_GABRG3	ENSG00000182256	GABRG3	ENSG00000160145	KALRN	GeneCoExpression	0.43345	2.83485e-05	3
ARL4D_GABRG3	ENSG00000160145	KALRN	ENSG00000106799	TGFBR1	Phylogeny	0.415554	6.88504e-05	3
ARL4D_GABRG3	ENSG00000175906	ARL4D	ENSG00000106799	TGFBR1	Protein-Protein Interactions	0.384631	1.96038e-06	3
ARL4D_NPAS4	ENSG00000174576	NPAS4	ENSG00000125740	FOSB	GTEx_PEN_FrontalCortex-BA9	0.217145	1.3594e-05	2
ARL4D_NPAS4	ENSG00000174576	NPAS4	ENSG00000125740	FOSB	TranscriptionFactorTarget	0.853322	5.24378e-06	2
ARL4D_NPAS4	ENSG00000175906	ARL4D	ENSG00000125740	FOSB	TranscriptionFactorTarget	0.875054	5.37733e-06	2
ARL4D_CACNB2	ENSG00000165995	CACNB2	ENSG00000168286	THAP11	TranscriptionFactorTarget	0.722222	4.43815e-06	2
ARL4D_CACNB2	ENSG00000168286	THAP11	ENSG00000175906	ARL4D	TranscriptionFactorTarget	0.870573	5.34979e-06	2
ARL4D_GRIK3	ENSG00000182621	PLCB1	ENSG00000163873	GRIK3	Protein-Protein Interactions	0.905622	4.61576e-06	3
ARL4D_GRIK3	ENSG00000182621	PLCB1	ENSG00000163873	GRIK3	PathwayDatabases	0.52541	7.31964e-06	3
ARL4D_GRIK3	ENSG00000182621	PLCB1	ENSG00000081189	MEF2C	GeneCoExpression	0.435638	2.84916e-05	3
ARL4D_GRIK3	ENSG00000081189	MEF2C	ENSG00000175906	ARL4D	TranscriptionFactorTarget	0.84845	5.21384e-06	3
ARL4D_GABRE	ENSG00000080823	MOK	ENSG00000175906	ARL4D	CoEssentiality	0.250111	9.38807e-06	3
ARL4D_GABRE	ENSG00000102287	GABRE	ENSG00000196411	EPHB4	Protein-Protein Interactions	0.245413	1.25081e-06	3
ARL4D_GABRE	ENSG00000080823	MOK	ENSG00000196411	EPHB4	Phylogeny	0.539687	8.9417e-05	3
ARL4D_ASTN2	ENSG00000086061	DNAJA1	ENSG00000148219	ASTN2	CoEssentiality	0.202047	7.58397e-06	2
ARL4D_ASTN2	ENSG00000086061	DNAJA1	ENSG00000175906	ARL4D	Protein-Protein Interactions	0.417743	2.12914e-06	2
ARL4D_SHC3	ENSG00000148082	SHC3	ENSG00000116044	NFE2L2	TranscriptionFactorTarget	0.914007	5.6167e-06	2
ARL4D_SHC3	ENSG00000116044	NFE2L2	ENSG00000175906	ARL4D	TranscriptionFactorTarget	0.817393	5.02299e-06	2
ARL4D_NPTX2	ENSG00000106236	NPTX2	ENSG00000170365	SMAD1	TranscriptionFactorTarget	0.796186	4.89267e-06	2
ARL4D_NPTX2	ENSG00000170365	SMAD1	ENSG00000175906	ARL4D	Protein-Protein Interactions	0.385693	1.96579e-06	2
ARL4D_CREB5	ENSG00000146592	CREB5	ENSG00000050344	NFE2L3	TranscriptionFactorTarget	0.95651	5.87788e-06	2
ARL4D_CREB5	ENSG00000146592	CREB5	ENSG00000050344	NFE2L3	CoCitation	0.466307	9.84439e-06	2
ARL4D_CREB5	ENSG00000050344	NFE2L3	ENSG00000175906	ARL4D	TranscriptionFactorTarget	0.90714	5.5745e-06	2
ARL4D_DUSP4	ENSG00000120875	DUSP4	ENSG00000158050	DUSP2	PathwayDatabases	0.826074	1.15083e-05	2
ARL4D_DUSP4	ENSG00000158050	DUSP2	ENSG00000175906	ARL4D	GTEx_PEN_FrontalCortex-BA9	0.208974	1.30824e-05	2
ARL4D_EGR1	ENSG00000120738	EGR1	ENSG00000125740	FOSB	GTEx_PEN_FrontalCortex-BA9	0.365747	2.28969e-05	2
ARL4D_EGR1	ENSG00000120738	EGR1	ENSG00000125740	FOSB	TranscriptionFactorTarget	0.979606	6.01981e-06	2
ARL4D_EGR1	ENSG00000175906	ARL4D	ENSG00000125740	FOSB	TranscriptionFactorTarget	0.875054	5.37733e-06	2
ARL4D_FURIN	ENSG00000141551	CSNK1D	ENSG00000140564	FURIN	GTEx_PEN_FrontalCortex-BA9	0.077837	4.87285e-06	3
ARL4D_FURIN	ENSG00000141551	CSNK1D	ENSG00000080823	MOK	Phylogeny	0.500972	8.30026e-05	3
ARL4D_FURIN	ENSG00000080823	MOK	ENSG00000175906	ARL4D	CoEssentiality	0.250111	9.38807e-06	3
ARL4D_MYC	ENSG00000136997	MYC	ENSG00000115415	STAT1	PathwayDatabases	0.476541	6.63884e-06	2
ARL4D_MYC	ENSG00000115415	STAT1	ENSG00000175906	ARL4D	TranscriptionFactorTarget	0.719944	4.42415e-06	2
ARL4D_FOS	ENSG00000170345	FOS	ENSG00000125740	FOSB	Protein-Protein Interactions	0.719102	3.66511e-06	2
ARL4D_FOS	ENSG00000170345	FOS	ENSG00000125740	FOSB	GeneCoExpression	0.796911	5.21196e-05	2
ARL4D_FOS	ENSG00000175906	ARL4D	ENSG00000125740	FOSB	TranscriptionFactorTarget	0.875054	5.37733e-06	2
ARL4D_TNFSF10	ENSG00000121858	TNFSF10	ENSG00000115415	STAT1	TranscriptionFactorTarget	0.782081	4.80599e-06	2
ARL4D_TNFSF10	ENSG00000121858	TNFSF10	ENSG00000115415	STAT1	GeneCoExpression	0.446659	2.92124e-05	2
ARL4D_TNFSF10	ENSG00000115415	STAT1	ENSG00000175906	ARL4D	TranscriptionFactorTarget	0.719944	4.42415e-06	2
ARL4D_DUSP2	ENSG00000158050	DUSP2	ENSG00000175906	ARL4D	GTEx_PEN_FrontalCortex-BA9	0.208974	1.30824e-05	1
ARL4D_LGALS3	ENSG00000126803	HSPA2	ENSG00000086061	DNAJA1	Protein-Protein Interactions	0.919679	4.6874e-06	3
ARL4D_LGALS3	ENSG00000126803	HSPA2	ENSG00000086061	DNAJA1	Phylogeny	0.938506	0.000155495	3
ARL4D_LGALS3	ENSG00000126803	HSPA2	ENSG00000086061	DNAJA1	GeneNeighborhood	0.998516	0.00010047	3
ARL4D_LGALS3	ENSG00000126803	HSPA2	ENSG00000086061	DNAJA1	CoCitation	0.815871	1.72242e-05	3
ARL4D_LGALS3	ENSG00000126803	HSPA2	ENSG00000131981	LGALS3	Protein-Protein Interactions	0.381162	1.9427e-06	3
ARL4D_LGALS3	ENSG00000086061	DNAJA1	ENSG00000175906	ARL4D	Protein-Protein Interactions	0.417743	2.12914e-06	3
ARL4D_NTRK2	ENSG00000148053	NTRK2	ENSG00000166888	STAT6	TranscriptionFactorTarget	0.821441	5.04786e-06	2
ARL4D_NTRK2	ENSG00000175906	ARL4D	ENSG00000166888	STAT6	TranscriptionFactorTarget	0.862069	5.29753e-06	2
ARL4D_RASGRF1	ENSG00000075413	MARK3	ENSG00000080823	MOK	Phylogeny	0.545691	9.04118e-05	3
ARL4D_RASGRF1	ENSG00000075413	MARK3	ENSG00000058335	RASGRF1	Protein-Protein Interactions	0.475929	2.42571e-06	3
ARL4D_RASGRF1	ENSG00000080823	MOK	ENSG00000175906	ARL4D	CoEssentiality	0.250111	9.38807e-06	3
ARL4D_EGR2	ENSG00000175906	ARL4D	ENSG00000125740	FOSB	TranscriptionFactorTarget	0.875054	5.37733e-06	2
ARL4D_EGR2	ENSG00000122877	EGR2	ENSG00000125740	FOSB	TranscriptionFactorTarget	0.870782	5.35107e-06	2
ARL4D_OPRM1	ENSG00000162975	KCNF1	ENSG00000175906	ARL4D	GTEx_PEN_FrontalCortex-BA9	0.162973	1.02027e-05	2
ARL4D_OPRM1	ENSG00000162975	KCNF1	ENSG00000112038	OPRM1	Protein-Protein Interactions	0.59169	3.01571e-06	2
ARL4D_SLC1A2	ENSG00000175906	ARL4D	ENSG00000171476	HOPX	TranscriptionFactorTarget	0.897429	5.51482e-06	2
ARL4D_SLC1A2	ENSG00000110436	SLC1A2	ENSG00000171476	HOPX	TranscriptionFactorTarget	0.720544	4.42784e-06	2
ARL4D_DUSP6	ENSG00000158050	DUSP2	ENSG00000175906	ARL4D	GTEx_PEN_FrontalCortex-BA9	0.208974	1.30824e-05	2
ARL4D_DUSP6	ENSG00000158050	DUSP2	ENSG00000139318	DUSP6	PathwayDatabases	0.826074	1.15083e-05	2
ARL4D_ETS1	ENSG00000175906	ARL4D	ENSG00000171476	HOPX	TranscriptionFactorTarget	0.897429	5.51482e-06	2
ARL4D_ETS1	ENSG00000134954	ETS1	ENSG00000171476	HOPX	TranscriptionFactorTarget	0.854088	5.24849e-06	2
ARL4D_HES1	ENSG00000196781	TLE1	ENSG00000175906	ARL4D	Protein-Protein Interactions	0.416665	2.12365e-06	2
ARL4D_HES1	ENSG00000196781	TLE1	ENSG00000114315	HES1	Protein-Protein Interactions	0.734432	3.74324e-06	2
ARL4D_HES1	ENSG00000196781	TLE1	ENSG00000114315	HES1	Interologs	0.630988	1.44382e-05	2
ARL4D_NCAM1	ENSG00000001167	NFYA	ENSG00000175906	ARL4D	TranscriptionFactorTarget	0.904111	5.55588e-06	2
ARL4D_NCAM1	ENSG00000001167	NFYA	ENSG00000149294	NCAM1	TranscriptionFactorTarget	0.629358	3.86749e-06	2
ARL4D_WLS	ENSG00000143499	SMYD2	ENSG00000175906	ARL4D	GeneCoExpression	0.452028	2.95636e-05	3
ARL4D_WLS	ENSG00000143499	SMYD2	ENSG00000122958	VPS26A	Protein-Protein Interactions	0.288716	1.47152e-06	3
ARL4D_WLS	ENSG00000116729	WLS	ENSG00000122958	VPS26A	Protein-Protein Interactions	0.945783	4.82045e-06	3
ARL4D_WLS	ENSG00000116729	WLS	ENSG00000122958	VPS26A	PathwayDatabases	0.709726	9.8874e-06	3
ARL4D_CSF1	ENSG00000116044	NFE2L2	ENSG00000175906	ARL4D	TranscriptionFactorTarget	0.817393	5.02299e-06	2
ARL4D_CSF1	ENSG00000116044	NFE2L2	ENSG00000184371	CSF1	TranscriptionFactorTarget	0.957963	5.88681e-06	2
ARL4D_SST	ENSG00000175906	ARL4D	ENSG00000171476	HOPX	TranscriptionFactorTarget	0.897429	5.51482e-06	2
ARL4D_SST	ENSG00000157005	SST	ENSG00000171476	HOPX	TranscriptionFactorTarget	0.670838	4.12239e-06	2
ARL4D_TBC1D2	ENSG00000175906	ARL4D	ENSG00000176946	THAP4	TranscriptionFactorTarget	0.665121	4.08725e-06	2
ARL4D_TBC1D2	ENSG00000095383	TBC1D2	ENSG00000176946	THAP4	TranscriptionFactorTarget	0.835428	5.13382e-06	2
ARL4D_NR4A3	ENSG00000175906	ARL4D	ENSG00000125740	FOSB	TranscriptionFactorTarget	0.875054	5.37733e-06	2
ARL4D_NR4A3	ENSG00000125740	FOSB	ENSG00000119508	NR4A3	GTEx_PEN_FrontalCortex-BA9	0.236218	1.4788e-05	2
ARL4D_ETV5	ENSG00000175906	ARL4D	ENSG00000157778	PSMG3	GTEx_PEN_FrontalCortex-BA9	0.215644	1.35e-05	2
ARL4D_ETV5	ENSG00000244405	ETV5	ENSG00000157778	PSMG3	TranscriptionFactorTarget	0.761754	4.68108e-06	2
ARL4D_ABCC8	ENSG00000165434	PGM2L1	ENSG00000050344	NFE2L3	CoCitation	0.46598	9.83748e-06	3
ARL4D_ABCC8	ENSG00000050344	NFE2L3	ENSG00000175906	ARL4D	TranscriptionFactorTarget	0.90714	5.5745e-06	3
ARL4D_ABCC8	ENSG00000165434	PGM2L1	ENSG00000006071	ABCC8	GeneNeighborhood	0.420461	4.23066e-05	3
ARL4D_GSK3B	ENSG00000175906	ARL4D	ENSG00000106799	TGFBR1	Protein-Protein Interactions	0.384631	1.96038e-06	2
ARL4D_GSK3B	ENSG00000106799	TGFBR1	ENSG00000082701	GSK3B	Phylogeny	0.472956	7.83609e-05	2
ARL4D_GSK3B	ENSG00000106799	TGFBR1	ENSG00000082701	GSK3B	PathwayDatabases	0.476638	6.64019e-06	2
ARL4D_PIK3R1	ENSG00000081189	MEF2C	ENSG00000175906	ARL4D	TranscriptionFactorTarget	0.84845	5.21384e-06	2
ARL4D_PIK3R1	ENSG00000081189	MEF2C	ENSG00000145675	PIK3R1	PathwayDatabases	0.476519	6.63853e-06	2
ARL4D_ARC	ENSG00000158050	DUSP2	ENSG00000175906	ARL4D	GTEx_PEN_FrontalCortex-BA9	0.208974	1.30824e-05	2
ARL4D_ARC	ENSG00000158050	DUSP2	ENSG00000198576	ARC	GTEx_PEN_FrontalCortex-BA9	0.146589	9.17694e-06	2
ARL4D_FOXP2	ENSG00000175906	ARL4D	ENSG00000157778	PSMG3	GTEx_PEN_FrontalCortex-BA9	0.215644	1.35e-05	2
ARL4D_FOXP2	ENSG00000128573	FOXP2	ENSG00000157778	PSMG3	TranscriptionFactorTarget	0.887987	5.4568e-06	2
ARL4D_EGR4	ENSG00000158050	DUSP2	ENSG00000175906	ARL4D	GTEx_PEN_FrontalCortex-BA9	0.208974	1.30824e-05	2
ARL4D_EGR4	ENSG00000158050	DUSP2	ENSG00000135625	EGR4	TranscriptionFactorTarget	0.804334	4.94274e-06	2
ARL4D_BDNF	ENSG00000175906	ARL4D	ENSG00000263724	DLGAP1-AS3	GTEx_PEN_FrontalCortex-BA9	0.207388	1.29832e-05	2
ARL4D_BDNF	ENSG00000176697	BDNF	ENSG00000263724	DLGAP1-AS3	GTEx_PEN_FrontalCortex-BA9	0.0528381	3.30784e-06	2
ARL4D_GABBR2	ENSG00000162975	KCNF1	ENSG00000168539	CHRM1	GeneCoExpression	0.472334	3.08917e-05	3
ARL4D_GABBR2	ENSG00000162975	KCNF1	ENSG00000175906	ARL4D	GTEx_PEN_FrontalCortex-BA9	0.162973	1.02027e-05	3
ARL4D_GABBR2	ENSG00000168539	CHRM1	ENSG00000136928	GABBR2	CoCitation	0.645657	1.36307e-05	3
ARL4D_NTN1	ENSG00000081189	MEF2C	ENSG00000175906	ARL4D	TranscriptionFactorTarget	0.84845	5.21384e-06	2
ARL4D_NTN1	ENSG00000081189	MEF2C	ENSG00000065320	NTN1	TranscriptionFactorTarget	0.789534	4.85179e-06	2
ARL4D_KIAA0040	ENSG00000008196	TFAP2B	ENSG00000175906	ARL4D	TranscriptionFactorTarget	0.966136	5.93704e-06	3
ARL4D_KIAA0040	ENSG00000008196	TFAP2B	ENSG00000139083	ETV6	TranscriptionFactorTarget	0.839533	5.15904e-06	3
ARL4D_KIAA0040	ENSG00000139083	ETV6	ENSG00000235750	KIAA0040	GTEx_PEN_FrontalCortex-BA9	0.0849403	5.31754e-06	3
ASTN2_PDE4B	ENSG00000184588	PDE4B	ENSG00000156113	KCNMA1	CoCitation	0.526015	1.11049e-05	2
ASTN2_PDE4B	ENSG00000156113	KCNMA1	ENSG00000148219	ASTN2	CoCitation	0.472263	9.97012e-06	2
ASTN2_KCNMA1	ENSG00000156113	KCNMA1	ENSG00000148219	ASTN2	CoCitation	0.472263	9.97012e-06	1
ASTN2_RBFOX1	ENSG00000078328	RBFOX1	ENSG00000179915	NRXN1	CoCitation	0.851812	1.79829e-05	2
ASTN2_RBFOX1	ENSG00000179915	NRXN1	ENSG00000148219	ASTN2	CoCitation	0.781733	1.65035e-05	2
ASTN2_KCNN1	ENSG00000156113	KCNMA1	ENSG00000105642	KCNN1	Protein-Protein Interactions	0.868474	4.42642e-06	2
ASTN2_KCNN1	ENSG00000156113	KCNMA1	ENSG00000105642	KCNN1	PathwayDatabases	0.921822	1.28422e-05	2
ASTN2_KCNN1	ENSG00000156113	KCNMA1	ENSG00000105642	KCNN1	CoCitation	0.82055	1.73229e-05	2
ASTN2_KCNN1	ENSG00000156113	KCNMA1	ENSG00000148219	ASTN2	CoCitation	0.472263	9.97012e-06	2
ASTN2_NRXN3	ENSG00000021645	NRXN3	ENSG00000179915	NRXN1	Protein-Protein Interactions	0.803213	4.0938e-06	2
ASTN2_NRXN3	ENSG00000021645	NRXN3	ENSG00000179915	NRXN1	PathwayDatabases	0.805065	1.12156e-05	2
ASTN2_NRXN3	ENSG00000021645	NRXN3	ENSG00000179915	NRXN1	CoCitation	0.959786	2.02624e-05	2
ASTN2_NRXN3	ENSG00000179915	NRXN1	ENSG00000148219	ASTN2	CoCitation	0.781733	1.65035e-05	2
ASTN2_RTP4	ENSG00000148219	ASTN2	ENSG00000183770	FOXL2	TranscriptionFactorTarget	0.745797	4.58302e-06	3
ASTN2_RTP4	ENSG00000136514	RTP4	ENSG00000134321	RSAD2	GeneCoExpression	0.851935	5.57183e-05	3
ASTN2_RTP4	ENSG00000183770	FOXL2	ENSG00000134321	RSAD2	TranscriptionFactorTarget	0.893206	5.48887e-06	3
ASTN2_ADRA1D	ENSG00000180616	SSTR2	ENSG00000171873	ADRA1D	CoCitation	0.550561	1.16231e-05	3
ASTN2_ADRA1D	ENSG00000180616	SSTR2	ENSG00000158258	CLSTN2	GTEx_PEN_FrontalCortex-BA9	0.357841	2.2402e-05	3
ASTN2_ADRA1D	ENSG00000148219	ASTN2	ENSG00000158258	CLSTN2	GTEx_PEN_FrontalCortex-BA9	0.0579237	3.62621e-06	3
ASTN2_GABRG3	ENSG00000273079	GRIN2B	ENSG00000179915	NRXN1	CoCitation	0.808222	1.70627e-05	3
ASTN2_GABRG3	ENSG00000273079	GRIN2B	ENSG00000182256	GABRG3	GeneCoExpression	0.47203	3.08717e-05	3
ASTN2_GABRG3	ENSG00000179915	NRXN1	ENSG00000148219	ASTN2	CoCitation	0.781733	1.65035e-05	3
ASTN2_NPAS4	ENSG00000174576	NPAS4	ENSG00000123358	NR4A1	GTEx_PEN_FrontalCortex-BA9	0.117947	7.38385e-06	3
ASTN2_NPAS4	ENSG00000148219	ASTN2	ENSG00000179388	EGR3	TranscriptionFactorTarget	0.840868	5.16725e-06	3
ASTN2_NPAS4	ENSG00000123358	NR4A1	ENSG00000179388	EGR3	GeneCoExpression	0.44678	2.92203e-05	3
ASTN2_CACNB2	ENSG00000156113	KCNMA1	ENSG00000165995	CACNB2	CoCitation	0.638426	1.34781e-05	2
ASTN2_CACNB2	ENSG00000156113	KCNMA1	ENSG00000148219	ASTN2	CoCitation	0.472263	9.97012e-06	2
ASTN2_GRIK3	ENSG00000163873	GRIK3	ENSG00000148219	ASTN2	GTEx_PEN_FrontalCortex-BA9	0.107759	6.74609e-06	1
ASTN2_GABRE	ENSG00000186297	GABRA5	ENSG00000179915	NRXN1	CoCitation	0.504564	1.0652e-05	3
ASTN2_GABRE	ENSG00000186297	GABRA5	ENSG00000102287	GABRE	CoCitation	0.740343	1.56297e-05	3
ASTN2_GABRE	ENSG00000179915	NRXN1	ENSG00000148219	ASTN2	CoCitation	0.781733	1.65035e-05	3
ASTN2_SHC3	ENSG00000273079	GRIN2B	ENSG00000179915	NRXN1	CoCitation	0.808222	1.70627e-05	3
ASTN2_SHC3	ENSG00000179915	NRXN1	ENSG00000148219	ASTN2	CoCitation	0.781733	1.65035e-05	3
ASTN2_SHC3	ENSG00000273079	GRIN2B	ENSG00000148082	SHC3	Interologs	0.333508	7.63127e-06	3
ASTN2_NPTX2	ENSG00000156113	KCNMA1	ENSG00000148219	ASTN2	CoCitation	0.472263	9.97012e-06	3
ASTN2_NPTX2	ENSG00000156113	KCNMA1	ENSG00000006283	CACNA1G	CoCitation	0.51351	1.08409e-05	3
ASTN2_NPTX2	ENSG00000106236	NPTX2	ENSG00000006283	CACNA1G	CoCitation	0.517559	1.09264e-05	3
ASTN2_CREB5	ENSG00000148219	ASTN2	ENSG00000146592	CREB5	TranscriptionFactorTarget	0.919598	5.65105e-06	1
ASTN2_DUSP4	ENSG00000005513	SOX8	ENSG00000148219	ASTN2	TranscriptionFactorTarget	0.833278	5.12061e-06	3
ASTN2_DUSP4	ENSG00000005513	SOX8	ENSG00000100146	SOX10	TranscriptionFactorTarget	0.908904	5.58533e-06	3
ASTN2_DUSP4	ENSG00000005513	SOX8	ENSG00000100146	SOX10	GeneCoExpression	0.439012	2.87123e-05	3
ASTN2_DUSP4	ENSG00000100146	SOX10	ENSG00000120875	DUSP4	CoEssentiality	0.326687	1.22624e-05	3
ASTN2_EGR1	ENSG00000160199	PKNOX1	ENSG00000148219	ASTN2	CoEssentiality	0.210703	7.9089e-06	2
ASTN2_EGR1	ENSG00000160199	PKNOX1	ENSG00000120738	EGR1	CoEssentiality	0.188309	7.06829e-06	2
ASTN2_FURIN	ENSG00000140564	FURIN	ENSG00000136715	SAP130	GeneCoExpression	0.543675	3.55575e-05	3
ASTN2_FURIN	ENSG00000148219	ASTN2	ENSG00000130522	JUND	TranscriptionFactorTarget	0.699522	4.29866e-06	3
ASTN2_FURIN	ENSG00000136715	SAP130	ENSG00000130522	JUND	TranscriptionFactorTarget	0.862942	5.30289e-06	3
ASTN2_MYC	ENSG00000148219	ASTN2	ENSG00000179388	EGR3	TranscriptionFactorTarget	0.840868	5.16725e-06	2
ASTN2_MYC	ENSG00000136997	MYC	ENSG00000179388	EGR3	PathwayDatabases	0.479557	6.68085e-06	2
ASTN2_FOS	ENSG00000148219	ASTN2	ENSG00000113580	NR3C1	TranscriptionFactorTarget	0.605601	3.7215e-06	2
ASTN2_FOS	ENSG00000170345	FOS	ENSG00000113580	NR3C1	Protein-Protein Interactions	0.732723	3.73453e-06	2
ASTN2_FOS	ENSG00000170345	FOS	ENSG00000113580	NR3C1	Interologs	0.464223	1.06223e-05	2
ASTN2_TNFSF10	ENSG00000148219	ASTN2	ENSG00000173153	ESRRA	TranscriptionFactorTarget	0.91727	5.63675e-06	2
ASTN2_TNFSF10	ENSG00000121858	TNFSF10	ENSG00000173153	ESRRA	TranscriptionFactorTarget	0.851118	5.23023e-06	2
ASTN2_DUSP2	ENSG00000148219	ASTN2	ENSG00000179388	EGR3	TranscriptionFactorTarget	0.840868	5.16725e-06	2
ASTN2_DUSP2	ENSG00000158050	DUSP2	ENSG00000179388	EGR3	TranscriptionFactorTarget	0.612114	3.76152e-06	2
ASTN2_LGALS3	ENSG00000148219	ASTN2	ENSG00000069667	RORA	TranscriptionFactorTarget	0.803002	4.93455e-06	2
ASTN2_LGALS3	ENSG00000131981	LGALS3	ENSG00000069667	RORA	TranscriptionFactorTarget	0.911041	5.59847e-06	2
ASTN2_NTRK2	ENSG00000148219	ASTN2	ENSG00000113580	NR3C1	TranscriptionFactorTarget	0.605601	3.7215e-06	2
ASTN2_NTRK2	ENSG00000148053	NTRK2	ENSG00000113580	NR3C1	Protein-Protein Interactions	0.358679	1.82811e-06	2
ASTN2_NTRK2	ENSG00000148053	NTRK2	ENSG00000113580	NR3C1	Interologs	0.432094	9.88711e-06	2
ASTN2_RASGRF1	ENSG00000157087	ATP2B2	ENSG00000179915	NRXN1	CoCitation	0.526632	1.11179e-05	3
ASTN2_RASGRF1	ENSG00000179915	NRXN1	ENSG00000148219	ASTN2	CoCitation	0.781733	1.65035e-05	3
ASTN2_RASGRF1	ENSG00000157087	ATP2B2	ENSG00000058335	RASGRF1	GTEx_PEN_FrontalCortex-BA9	0.308772	1.93301e-05	3
ASTN2_ARL4D	ENSG00000086061	DNAJA1	ENSG00000148219	ASTN2	CoEssentiality	0.202047	7.58397e-06	2
ASTN2_ARL4D	ENSG00000086061	DNAJA1	ENSG00000175906	ARL4D	Protein-Protein Interactions	0.417743	2.12914e-06	2
ASTN2_EGR2	ENSG00000148219	ASTN2	ENSG00000179388	EGR3	TranscriptionFactorTarget	0.840868	5.16725e-06	2
ASTN2_EGR2	ENSG00000122877	EGR2	ENSG00000179388	EGR3	Protein-Protein Interactions	0.803213	4.0938e-06	2
ASTN2_EGR2	ENSG00000122877	EGR2	ENSG00000179388	EGR3	TranscriptionFactorTarget	0.853707	5.24614e-06	2
ASTN2_EGR2	ENSG00000122877	EGR2	ENSG00000179388	EGR3	PathwayDatabases	0.53632	7.47163e-06	2
ASTN2_EGR2	ENSG00000122877	EGR2	ENSG00000179388	EGR3	GeneCoExpression	0.447864	2.92912e-05	2
ASTN2_OPRM1	ENSG00000086061	DNAJA1	ENSG00000162616	DNAJB4	CoCitation	0.878689	1.85503e-05	3
ASTN2_OPRM1	ENSG00000086061	DNAJA1	ENSG00000148219	ASTN2	CoEssentiality	0.202047	7.58397e-06	3
ASTN2_OPRM1	ENSG00000162616	DNAJB4	ENSG00000112038	OPRM1	Protein-Protein Interactions	0.517613	2.63816e-06	3
ASTN2_SLC1A2	ENSG00000115159	GPD2	ENSG00000148219	ASTN2	CoEssentiality	0.244674	9.184e-06	3
ASTN2_SLC1A2	ENSG00000115159	GPD2	ENSG00000115419	GLS	GeneNeighborhood	0.305342	3.07234e-05	3
ASTN2_SLC1A2	ENSG00000115419	GLS	ENSG00000110436	SLC1A2	GeneNeighborhood	0.385602	3.87991e-05	3
ASTN2_SLC1A2	ENSG00000115419	GLS	ENSG00000110436	SLC1A2	PathwayDatabases	0.551596	7.68445e-06	3
ASTN2_DUSP6	ENSG00000005513	SOX8	ENSG00000148219	ASTN2	TranscriptionFactorTarget	0.833278	5.12061e-06	3
ASTN2_DUSP6	ENSG00000005513	SOX8	ENSG00000158079	PTPDC1	TranscriptionFactorTarget	0.81802	5.02684e-06	3
ASTN2_DUSP6	ENSG00000158079	PTPDC1	ENSG00000139318	DUSP6	Phylogeny	0.381911	6.32763e-05	3
ASTN2_ETS1	ENSG00000148219	ASTN2	ENSG00000130522	JUND	TranscriptionFactorTarget	0.699522	4.29866e-06	2
ASTN2_ETS1	ENSG00000130522	JUND	ENSG00000134954	ETS1	Protein-Protein Interactions	0.387523	1.97512e-06	2
ASTN2_ETS1	ENSG00000130522	JUND	ENSG00000134954	ETS1	Interologs	0.507651	1.1616e-05	2
ASTN2_HES1	ENSG00000160199	PKNOX1	ENSG00000148219	ASTN2	CoEssentiality	0.210703	7.9089e-06	2
ASTN2_HES1	ENSG00000160199	PKNOX1	ENSG00000114315	HES1	TranscriptionFactorTarget	0.758844	4.6632e-06	2
ASTN2_NCAM1	ENSG00000148219	ASTN2	ENSG00000146592	CREB5	TranscriptionFactorTarget	0.919598	5.65105e-06	2
ASTN2_NCAM1	ENSG00000146592	CREB5	ENSG00000149294	NCAM1	TranscriptionFactorTarget	0.847827	5.21001e-06	2
ASTN2_WLS	ENSG00000156113	KCNMA1	ENSG00000148219	ASTN2	CoCitation	0.472263	9.97012e-06	3
ASTN2_WLS	ENSG00000156113	KCNMA1	ENSG00000198838	RYR3	CoCitation	0.494154	1.04323e-05	3
ASTN2_WLS	ENSG00000198838	RYR3	ENSG00000116729	WLS	GTEx_PEN_FrontalCortex-BA9	0.136414	8.53994e-06	3
ASTN2_CSF1	ENSG00000179915	NRXN1	ENSG00000129654	FOXJ1	TranscriptionFactorTarget	0.94919	5.8329e-06	3
ASTN2_CSF1	ENSG00000179915	NRXN1	ENSG00000148219	ASTN2	CoCitation	0.781733	1.65035e-05	3
ASTN2_CSF1	ENSG00000129654	FOXJ1	ENSG00000184371	CSF1	TranscriptionFactorTarget	0.93494	5.74533e-06	3
ASTN2_SST	ENSG00000156113	KCNMA1	ENSG00000082482	KCNK2	CoCitation	0.805274	1.70004e-05	3
ASTN2_SST	ENSG00000156113	KCNMA1	ENSG00000148219	ASTN2	CoCitation	0.472263	9.97012e-06	3
ASTN2_SST	ENSG00000082482	KCNK2	ENSG00000157005	SST	PathwayDatabases	0.52697	7.34137e-06	3
ASTN2_TBC1D2	ENSG00000005513	SOX8	ENSG00000148219	ASTN2	TranscriptionFactorTarget	0.833278	5.12061e-06	3
ASTN2_TBC1D2	ENSG00000005513	SOX8	ENSG00000100146	SOX10	TranscriptionFactorTarget	0.908904	5.58533e-06	3
ASTN2_TBC1D2	ENSG00000005513	SOX8	ENSG00000100146	SOX10	GeneCoExpression	0.439012	2.87123e-05	3
ASTN2_TBC1D2	ENSG00000100146	SOX10	ENSG00000095383	TBC1D2	TranscriptionFactorTarget	0.908904	5.58533e-06	3
ASTN2_NR4A3	ENSG00000148219	ASTN2	ENSG00000131759	RARA	TranscriptionFactorTarget	0.922396	5.66824e-06	2
ASTN2_NR4A3	ENSG00000131759	RARA	ENSG00000119508	NR4A3	PathwayDatabases	0.553494	7.71089e-06	2
ASTN2_ETV5	ENSG00000148219	ASTN2	ENSG00000167196	FBXO22	CoCitation	0.538986	1.13787e-05	2
ASTN2_ETV5	ENSG00000167196	FBXO22	ENSG00000244405	ETV5	TranscriptionFactorTarget	0.939149	5.7712e-06	2
ASTN2_ABCC8	ENSG00000105607	GCDH	ENSG00000006071	ABCC8	GeneNeighborhood	0.468576	4.71479e-05	3
ASTN2_ABCC8	ENSG00000148219	ASTN2	ENSG00000189120	SP6	TranscriptionFactorTarget	0.887559	5.45417e-06	3
ASTN2_ABCC8	ENSG00000105607	GCDH	ENSG00000189120	SP6	TranscriptionFactorTarget	0.722324	4.43878e-06	3
ASTN2_GSK3B	ENSG00000148219	ASTN2	ENSG00000113580	NR3C1	TranscriptionFactorTarget	0.605601	3.7215e-06	3
ASTN2_GSK3B	ENSG00000148053	NTRK2	ENSG00000113580	NR3C1	Protein-Protein Interactions	0.358679	1.82811e-06	3
ASTN2_GSK3B	ENSG00000148053	NTRK2	ENSG00000113580	NR3C1	Interologs	0.432094	9.88711e-06	3
ASTN2_GSK3B	ENSG00000148053	NTRK2	ENSG00000082701	GSK3B	Phylogeny	0.512328	8.48842e-05	3
ASTN2_PIK3R1	ENSG00000148219	ASTN2	ENSG00000130522	JUND	TranscriptionFactorTarget	0.699522	4.29866e-06	2
ASTN2_PIK3R1	ENSG00000130522	JUND	ENSG00000145675	PIK3R1	PathwayDatabases	0.479019	6.67335e-06	2
ASTN2_ARC	ENSG00000148219	ASTN2	ENSG00000179388	EGR3	TranscriptionFactorTarget	0.840868	5.16725e-06	2
ASTN2_ARC	ENSG00000179388	EGR3	ENSG00000198576	ARC	TranscriptionFactorTarget	0.936815	5.75685e-06	2
ASTN2_FOXP2	ENSG00000148219	ASTN2	ENSG00000196376	SLC35F1	GTEx_PEN_FrontalCortex-BA9	0.246079	1.54053e-05	2
ASTN2_FOXP2	ENSG00000196376	SLC35F1	ENSG00000128573	FOXP2	GTEx_PEN_FrontalCortex-BA9	0.398182	2.49275e-05	2
ASTN2_FOXP2	ENSG00000196376	SLC35F1	ENSG00000128573	FOXP2	TranscriptionFactorTarget	0.77958	4.79062e-06	2
ASTN2_EGR4	ENSG00000148219	ASTN2	ENSG00000130522	JUND	TranscriptionFactorTarget	0.699522	4.29866e-06	2
ASTN2_EGR4	ENSG00000130522	JUND	ENSG00000135625	EGR4	GTEx_PEN_FrontalCortex-BA9	0.118778	7.4359e-06	2
ASTN2_BDNF	ENSG00000005513	SOX8	ENSG00000148219	ASTN2	TranscriptionFactorTarget	0.833278	5.12061e-06	3
ASTN2_BDNF	ENSG00000005513	SOX8	ENSG00000100146	SOX10	TranscriptionFactorTarget	0.908904	5.58533e-06	3
ASTN2_BDNF	ENSG00000005513	SOX8	ENSG00000100146	SOX10	GeneCoExpression	0.439012	2.87123e-05	3
ASTN2_BDNF	ENSG00000100146	SOX10	ENSG00000176697	BDNF	TranscriptionFactorTarget	0.876316	5.38508e-06	3
ASTN2_GABBR2	ENSG00000179915	NRXN1	ENSG00000148219	ASTN2	CoCitation	0.781733	1.65035e-05	2
ASTN2_GABBR2	ENSG00000179915	NRXN1	ENSG00000136928	GABBR2	CoCitation	0.504564	1.0652e-05	2
ASTN2_NTN1	ENSG00000172809	RPL38	ENSG00000130522	JUND	GeneCoExpression	0.430252	2.81394e-05	3
ASTN2_NTN1	ENSG00000148219	ASTN2	ENSG00000130522	JUND	TranscriptionFactorTarget	0.699522	4.29866e-06	3
ASTN2_NTN1	ENSG00000172809	RPL38	ENSG00000065320	NTN1	Protein-Protein Interactions	0.380833	1.94102e-06	3
ASTN2_KIAA0040	ENSG00000160199	PKNOX1	ENSG00000148219	ASTN2	CoEssentiality	0.210703	7.9089e-06	3
ASTN2_KIAA0040	ENSG00000160199	PKNOX1	ENSG00000139083	ETV6	TranscriptionFactorTarget	0.815245	5.00979e-06	3
ASTN2_KIAA0040	ENSG00000139083	ETV6	ENSG00000235750	KIAA0040	GTEx_PEN_FrontalCortex-BA9	0.0849403	5.31754e-06	3
BDNF_PDE4B	ENSG00000184588	PDE4B	ENSG00000101096	NFATC2	TranscriptionFactorTarget	0.748768	4.60128e-06	2
BDNF_PDE4B	ENSG00000101096	NFATC2	ENSG00000176697	BDNF	TranscriptionFactorTarget	0.8296	5.098e-06	2
BDNF_KCNMA1	ENSG00000156113	KCNMA1	ENSG00000088538	DOCK3	GTEx_PEN_FrontalCortex-BA9	0.0917092	5.74129e-06	2
BDNF_KCNMA1	ENSG00000088538	DOCK3	ENSG00000176697	BDNF	Protein-Protein Interactions	0.907631	4.62599e-06	2
BDNF_RBFOX1	ENSG00000078328	RBFOX1	ENSG00000179915	NRXN1	CoCitation	0.851812	1.79829e-05	3
BDNF_RBFOX1	ENSG00000273079	GRIN2B	ENSG00000179915	NRXN1	CoCitation	0.808222	1.70627e-05	3
BDNF_RBFOX1	ENSG00000273079	GRIN2B	ENSG00000176697	BDNF	Protein-Protein Interactions	0.905622	4.61576e-06	3
BDNF_KCNN1	ENSG00000105642	KCNN1	ENSG00000166823	MESP1	TranscriptionFactorTarget	0.926601	5.69409e-06	2
BDNF_KCNN1	ENSG00000166823	MESP1	ENSG00000176697	BDNF	TranscriptionFactorTarget	0.837927	5.14917e-06	2
BDNF_NRXN3	ENSG00000021645	NRXN3	ENSG00000149294	NCAM1	PathwayDatabases	0.738839	1.0293e-05	2
BDNF_NRXN3	ENSG00000149294	NCAM1	ENSG00000176697	BDNF	Protein-Protein Interactions	0.547784	2.79194e-06	2
BDNF_RTP4	ENSG00000136514	RTP4	ENSG00000171532	NEUROD2	TranscriptionFactorTarget	0.906749	5.57209e-06	2
BDNF_RTP4	ENSG00000171532	NEUROD2	ENSG00000176697	BDNF	TranscriptionFactorTarget	0.683483	4.2001e-06	2
BDNF_ADRA1D	ENSG00000171873	ADRA1D	ENSG00000029153	ARNTL2	TranscriptionFactorTarget	0.840647	5.16589e-06	2
BDNF_ADRA1D	ENSG00000029153	ARNTL2	ENSG00000176697	BDNF	TranscriptionFactorTarget	0.839224	5.15714e-06	2
BDNF_GABRG3	ENSG00000273079	GRIN2B	ENSG00000182256	GABRG3	GeneCoExpression	0.47203	3.08717e-05	2
BDNF_GABRG3	ENSG00000273079	GRIN2B	ENSG00000176697	BDNF	Protein-Protein Interactions	0.905622	4.61576e-06	2
BDNF_NPAS4	ENSG00000174576	NPAS4	ENSG00000132661	NXT1	CoCitation	0.820822	1.73287e-05	3
BDNF_NPAS4	ENSG00000182158	CREB3L2	ENSG00000132661	NXT1	TranscriptionFactorTarget	0.646905	3.97532e-06	3
BDNF_NPAS4	ENSG00000182158	CREB3L2	ENSG00000176697	BDNF	TranscriptionFactorTarget	0.852255	5.23722e-06	3
BDNF_CACNB2	ENSG00000182158	CREB3L2	ENSG00000165995	CACNB2	TranscriptionFactorTarget	0.827203	5.08327e-06	2
BDNF_CACNB2	ENSG00000182158	CREB3L2	ENSG00000176697	BDNF	TranscriptionFactorTarget	0.852255	5.23722e-06	2
BDNF_GRIK3	ENSG00000273079	GRIN2B	ENSG00000163873	GRIK3	CoCitation	0.840327	1.77405e-05	2
BDNF_GRIK3	ENSG00000273079	GRIN2B	ENSG00000176697	BDNF	Protein-Protein Interactions	0.905622	4.61576e-06	2
BDNF_GABRE	ENSG00000273079	GRIN2B	ENSG00000182256	GABRG3	GeneCoExpression	0.47203	3.08717e-05	3
BDNF_GABRE	ENSG00000182256	GABRG3	ENSG00000102287	GABRE	CoCitation	0.689949	1.45658e-05	3
BDNF_GABRE	ENSG00000273079	GRIN2B	ENSG00000176697	BDNF	Protein-Protein Interactions	0.905622	4.61576e-06	3
BDNF_ASTN2	ENSG00000005513	SOX8	ENSG00000148219	ASTN2	TranscriptionFactorTarget	0.833278	5.12061e-06	3
BDNF_ASTN2	ENSG00000005513	SOX8	ENSG00000100146	SOX10	TranscriptionFactorTarget	0.908904	5.58533e-06	3
BDNF_ASTN2	ENSG00000005513	SOX8	ENSG00000100146	SOX10	GeneCoExpression	0.439012	2.87123e-05	3
BDNF_ASTN2	ENSG00000100146	SOX10	ENSG00000176697	BDNF	TranscriptionFactorTarget	0.876316	5.38508e-06	3
BDNF_SHC3	ENSG00000148082	SHC3	ENSG00000148053	NTRK2	Protein-Protein Interactions	0.492519	2.51026e-06	2
BDNF_SHC3	ENSG00000148053	NTRK2	ENSG00000176697	BDNF	Protein-Protein Interactions	0.782294	3.98718e-06	2
BDNF_SHC3	ENSG00000148053	NTRK2	ENSG00000176697	BDNF	Interologs	0.458589	1.04934e-05	2
BDNF_NPTX2	ENSG00000106236	NPTX2	ENSG00000176697	BDNF	GTEx_PEN_FrontalCortex-BA9	0.184589	1.15559e-05	1
BDNF_CREB5	ENSG00000182158	CREB3L2	ENSG00000146592	CREB5	Protein-Protein Interactions	0.803213	4.0938e-06	2
BDNF_CREB5	ENSG00000182158	CREB3L2	ENSG00000146592	CREB5	TranscriptionFactorTarget	0.832442	5.11547e-06	2
BDNF_CREB5	ENSG00000182158	CREB3L2	ENSG00000176697	BDNF	TranscriptionFactorTarget	0.852255	5.23722e-06	2
BDNF_DUSP4	ENSG00000120875	DUSP4	ENSG00000139318	DUSP6	GTEx_PEN_FrontalCortex-BA9	0.363445	2.27529e-05	2
BDNF_DUSP4	ENSG00000120875	DUSP4	ENSG00000139318	DUSP6	PathwayDatabases	0.82393	1.14784e-05	2
BDNF_DUSP4	ENSG00000139318	DUSP6	ENSG00000176697	BDNF	GTEx_PEN_FrontalCortex-BA9	0.110388	6.91062e-06	2
BDNF_EGR1	ENSG00000120738	EGR1	ENSG00000064300	NGFR	PathwayDatabases	0.555317	7.73629e-06	2
BDNF_EGR1	ENSG00000064300	NGFR	ENSG00000176697	BDNF	Protein-Protein Interactions	0.929719	4.73857e-06	2
BDNF_FURIN	ENSG00000140564	FURIN	ENSG00000185950	IRS2	CoEssentiality	0.342664	1.28621e-05	3
BDNF_FURIN	ENSG00000145675	PIK3R1	ENSG00000185950	IRS2	Protein-Protein Interactions	0.673335	3.43184e-06	3
BDNF_FURIN	ENSG00000145675	PIK3R1	ENSG00000185950	IRS2	Interologs	0.597368	1.36689e-05	3
BDNF_FURIN	ENSG00000145675	PIK3R1	ENSG00000176697	BDNF	Protein-Protein Interactions	0.903614	4.60552e-06	3
BDNF_MYC	ENSG00000101096	NFATC2	ENSG00000136997	MYC	PathwayDatabases	0.476606	6.63974e-06	2
BDNF_MYC	ENSG00000101096	NFATC2	ENSG00000176697	BDNF	TranscriptionFactorTarget	0.8296	5.098e-06	2
BDNF_FOS	ENSG00000170345	FOS	ENSG00000095794	CREM	Protein-Protein Interactions	0.919679	4.6874e-06	2
BDNF_FOS	ENSG00000170345	FOS	ENSG00000095794	CREM	PathwayDatabases	0.481155	6.70312e-06	2
BDNF_FOS	ENSG00000095794	CREM	ENSG00000176697	BDNF	TranscriptionFactorTarget	0.866264	5.32331e-06	2
BDNF_TNFSF10	ENSG00000100146	SOX10	ENSG00000121858	TNFSF10	TranscriptionFactorTarget	0.776702	4.77294e-06	2
BDNF_TNFSF10	ENSG00000100146	SOX10	ENSG00000176697	BDNF	TranscriptionFactorTarget	0.876316	5.38508e-06	2
BDNF_DUSP2	ENSG00000158050	DUSP2	ENSG00000139318	DUSP6	PathwayDatabases	0.826074	1.15083e-05	2
BDNF_DUSP2	ENSG00000139318	DUSP6	ENSG00000176697	BDNF	GTEx_PEN_FrontalCortex-BA9	0.110388	6.91062e-06	2
BDNF_LGALS3	ENSG00000131981	LGALS3	ENSG00000175104	TRAF6	Interologs	0.323842	7.4101e-06	2
BDNF_LGALS3	ENSG00000175104	TRAF6	ENSG00000176697	BDNF	Protein-Protein Interactions	0.903614	4.60552e-06	2
BDNF_NTRK2	ENSG00000148053	NTRK2	ENSG00000176697	BDNF	Protein-Protein Interactions	0.782294	3.98718e-06	1
BDNF_NTRK2	ENSG00000148053	NTRK2	ENSG00000176697	BDNF	Interologs	0.458589	1.04934e-05	1
BDNF_RASGRF1	ENSG00000148053	NTRK2	ENSG00000058335	RASGRF1	Protein-Protein Interactions	0.48895	2.49207e-06	2
BDNF_RASGRF1	ENSG00000148053	NTRK2	ENSG00000176697	BDNF	Protein-Protein Interactions	0.782294	3.98718e-06	2
BDNF_RASGRF1	ENSG00000148053	NTRK2	ENSG00000176697	BDNF	Interologs	0.458589	1.04934e-05	2
BDNF_ARL4D	ENSG00000175906	ARL4D	ENSG00000263724	DLGAP1-AS3	GTEx_PEN_FrontalCortex-BA9	0.207388	1.29832e-05	2
BDNF_ARL4D	ENSG00000176697	BDNF	ENSG00000263724	DLGAP1-AS3	GTEx_PEN_FrontalCortex-BA9	0.0528381	3.30784e-06	2
BDNF_EGR2	ENSG00000101096	NFATC2	ENSG00000122877	EGR2	PathwayDatabases	0.484215	6.74574e-06	2
BDNF_EGR2	ENSG00000101096	NFATC2	ENSG00000176697	BDNF	TranscriptionFactorTarget	0.8296	5.098e-06	2
BDNF_OPRM1	ENSG00000187098	MITF	ENSG00000112038	OPRM1	TranscriptionFactorTarget	0.670569	4.12073e-06	2
BDNF_OPRM1	ENSG00000187098	MITF	ENSG00000176697	BDNF	TranscriptionFactorTarget	0.686482	4.21852e-06	2
BDNF_SLC1A2	ENSG00000110436	SLC1A2	ENSG00000181449	SOX2	TranscriptionFactorTarget	0.907016	5.57373e-06	2
BDNF_SLC1A2	ENSG00000181449	SOX2	ENSG00000176697	BDNF	TranscriptionFactorTarget	0.700518	4.30478e-06	2
BDNF_DUSP6	ENSG00000139318	DUSP6	ENSG00000176697	BDNF	GTEx_PEN_FrontalCortex-BA9	0.110388	6.91062e-06	1
BDNF_ETS1	ENSG00000134954	ETS1	ENSG00000171476	HOPX	TranscriptionFactorTarget	0.854088	5.24849e-06	2
BDNF_ETS1	ENSG00000171476	HOPX	ENSG00000176697	BDNF	TranscriptionFactorTarget	0.84461	5.19024e-06	2
BDNF_HES1	ENSG00000114315	HES1	ENSG00000116016	EPAS1	TranscriptionFactorTarget	0.867581	5.3314e-06	2
BDNF_HES1	ENSG00000116016	EPAS1	ENSG00000176697	BDNF	TranscriptionFactorTarget	0.868899	5.3395e-06	2
BDNF_NCAM1	ENSG00000149294	NCAM1	ENSG00000176697	BDNF	Protein-Protein Interactions	0.547784	2.79194e-06	1
BDNF_WLS	ENSG00000144366	GULP1	ENSG00000116729	WLS	GeneCoExpression	0.441962	2.89053e-05	3
BDNF_WLS	ENSG00000144366	GULP1	ENSG00000171476	HOPX	TranscriptionFactorTarget	0.902586	5.54651e-06	3
BDNF_WLS	ENSG00000171476	HOPX	ENSG00000176697	BDNF	TranscriptionFactorTarget	0.84461	5.19024e-06	3
BDNF_CSF1	ENSG00000101096	NFATC2	ENSG00000184371	CSF1	TranscriptionFactorTarget	0.827132	5.08284e-06	2
BDNF_CSF1	ENSG00000101096	NFATC2	ENSG00000176697	BDNF	TranscriptionFactorTarget	0.8296	5.098e-06	2
BDNF_SST	ENSG00000157005	SST	ENSG00000171476	HOPX	TranscriptionFactorTarget	0.670838	4.12239e-06	2
BDNF_SST	ENSG00000171476	HOPX	ENSG00000176697	BDNF	TranscriptionFactorTarget	0.84461	5.19024e-06	2
BDNF_TBC1D2	ENSG00000100146	SOX10	ENSG00000095383	TBC1D2	TranscriptionFactorTarget	0.908904	5.58533e-06	2
BDNF_TBC1D2	ENSG00000100146	SOX10	ENSG00000176697	BDNF	TranscriptionFactorTarget	0.876316	5.38508e-06	2
BDNF_NR4A3	ENSG00000119508	NR4A3	ENSG00000103495	MAZ	TranscriptionFactorTarget	0.706039	4.33871e-06	2
BDNF_NR4A3	ENSG00000103495	MAZ	ENSG00000176697	BDNF	TranscriptionFactorTarget	0.827635	5.08592e-06	2
BDNF_ETV5	ENSG00000139318	DUSP6	ENSG00000244405	ETV5	TranscriptionFactorTarget	0.701324	4.30973e-06	2
BDNF_ETV5	ENSG00000139318	DUSP6	ENSG00000176697	BDNF	GTEx_PEN_FrontalCortex-BA9	0.110388	6.91062e-06	2
BDNF_ABCC8	ENSG00000006071	ABCC8	ENSG00000084093	REST	TranscriptionFactorTarget	0.968058	5.94884e-06	2
BDNF_ABCC8	ENSG00000084093	REST	ENSG00000176697	BDNF	TranscriptionFactorTarget	0.816777	5.0192e-06	2
BDNF_GSK3B	ENSG00000148053	NTRK2	ENSG00000082701	GSK3B	Phylogeny	0.512328	8.48842e-05	2
BDNF_GSK3B	ENSG00000148053	NTRK2	ENSG00000176697	BDNF	Protein-Protein Interactions	0.782294	3.98718e-06	2
BDNF_GSK3B	ENSG00000148053	NTRK2	ENSG00000176697	BDNF	Interologs	0.458589	1.04934e-05	2
BDNF_PIK3R1	ENSG00000145675	PIK3R1	ENSG00000176697	BDNF	Protein-Protein Interactions	0.903614	4.60552e-06	1
BDNF_ARC	ENSG00000273079	GRIN2B	ENSG00000198576	ARC	Interologs	0.322379	7.37661e-06	2
BDNF_ARC	ENSG00000273079	GRIN2B	ENSG00000176697	BDNF	Protein-Protein Interactions	0.905622	4.61576e-06	2
BDNF_FOXP2	ENSG00000171951	SCG2	ENSG00000128573	FOXP2	TranscriptionFactorTarget	0.844915	5.19212e-06	2
BDNF_FOXP2	ENSG00000171951	SCG2	ENSG00000176697	BDNF	GTEx_PEN_FrontalCortex-BA9	0.32998	2.06578e-05	2
BDNF_EGR4	ENSG00000139318	DUSP6	ENSG00000135625	EGR4	GTEx_PEN_FrontalCortex-BA9	0.0745581	4.66758e-06	2
BDNF_EGR4	ENSG00000139318	DUSP6	ENSG00000176697	BDNF	GTEx_PEN_FrontalCortex-BA9	0.110388	6.91062e-06	2
BDNF_GABBR2	ENSG00000103495	MAZ	ENSG00000176697	BDNF	TranscriptionFactorTarget	0.827635	5.08592e-06	2
BDNF_GABBR2	ENSG00000103495	MAZ	ENSG00000136928	GABBR2	TranscriptionFactorTarget	0.910699	5.59637e-06	2
BDNF_NTN1	ENSG00000179295	PTPN11	ENSG00000176697	BDNF	Protein-Protein Interactions	0.903614	4.60552e-06	2
BDNF_NTN1	ENSG00000179295	PTPN11	ENSG00000065320	NTN1	Protein-Protein Interactions	0.903614	4.60552e-06	2
BDNF_KIAA0040	ENSG00000139083	ETV6	ENSG00000176697	BDNF	TranscriptionFactorTarget	0.903714	5.55345e-06	2
BDNF_KIAA0040	ENSG00000139083	ETV6	ENSG00000235750	KIAA0040	GTEx_PEN_FrontalCortex-BA9	0.0849403	5.31754e-06	2
CACNB2_PDE4B	ENSG00000184588	PDE4B	ENSG00000156113	KCNMA1	CoCitation	0.526015	1.11049e-05	2
CACNB2_PDE4B	ENSG00000156113	KCNMA1	ENSG00000165995	CACNB2	CoCitation	0.638426	1.34781e-05	2
CACNB2_KCNMA1	ENSG00000156113	KCNMA1	ENSG00000165995	CACNB2	CoCitation	0.638426	1.34781e-05	1
CACNB2_RBFOX1	ENSG00000156113	KCNMA1	ENSG00000078328	RBFOX1	CoCitation	0.634637	1.33981e-05	2
CACNB2_RBFOX1	ENSG00000156113	KCNMA1	ENSG00000165995	CACNB2	CoCitation	0.638426	1.34781e-05	2
CACNB2_KCNN1	ENSG00000156113	KCNMA1	ENSG00000105642	KCNN1	Protein-Protein Interactions	0.868474	4.42642e-06	2
CACNB2_KCNN1	ENSG00000156113	KCNMA1	ENSG00000105642	KCNN1	PathwayDatabases	0.921822	1.28422e-05	2
CACNB2_KCNN1	ENSG00000156113	KCNMA1	ENSG00000105642	KCNN1	CoCitation	0.82055	1.73229e-05	2
CACNB2_KCNN1	ENSG00000156113	KCNMA1	ENSG00000165995	CACNB2	CoCitation	0.638426	1.34781e-05	2
CACNB2_NRXN3	ENSG00000156113	KCNMA1	ENSG00000021645	NRXN3	CoCitation	0.6302	1.33044e-05	2
CACNB2_NRXN3	ENSG00000156113	KCNMA1	ENSG00000165995	CACNB2	CoCitation	0.638426	1.34781e-05	2
CACNB2_RTP4	ENSG00000136514	RTP4	ENSG00000140262	TCF12	TranscriptionFactorTarget	0.898439	5.52103e-06	2
CACNB2_RTP4	ENSG00000165995	CACNB2	ENSG00000140262	TCF12	TranscriptionFactorTarget	0.937033	5.75819e-06	2
CACNB2_ADRA1D	ENSG00000171873	ADRA1D	ENSG00000168539	CHRM1	CoCitation	0.468377	9.88809e-06	3
CACNB2_ADRA1D	ENSG00000168539	CHRM1	ENSG00000129682	FGF13	GeneCoExpression	0.459902	3.00785e-05	3
CACNB2_ADRA1D	ENSG00000129682	FGF13	ENSG00000165995	CACNB2	PathwayDatabases	0.553494	7.71089e-06	3
CACNB2_GABRG3	ENSG00000183454	GRIN2A	ENSG00000182256	GABRG3	CoCitation	0.589751	1.24505e-05	2
CACNB2_GABRG3	ENSG00000183454	GRIN2A	ENSG00000165995	CACNB2	CoCitation	0.563061	1.1887e-05	2
CACNB2_NPAS4	ENSG00000102898	NUTF2	ENSG00000174576	NPAS4	CoCitation	0.797486	1.6836e-05	3
CACNB2_NPAS4	ENSG00000102898	NUTF2	ENSG00000108961	RANGRF	Interologs	0.512514	1.17273e-05	3
CACNB2_NPAS4	ENSG00000165995	CACNB2	ENSG00000108961	RANGRF	PathwayDatabases	0.553494	7.71089e-06	3
CACNB2_GRIK3	ENSG00000155511	GRIA1	ENSG00000165995	CACNB2	CoCitation	0.642726	1.35688e-05	2
CACNB2_GRIK3	ENSG00000155511	GRIA1	ENSG00000163873	GRIK3	CoCitation	0.836115	1.76515e-05	2
CACNB2_GABRE	ENSG00000113327	GABRG2	ENSG00000102287	GABRE	Protein-Protein Interactions	0.722892	3.68442e-06	3
CACNB2_GABRE	ENSG00000113327	GABRG2	ENSG00000102287	GABRE	CoCitation	0.742653	1.56784e-05	3
CACNB2_GABRE	ENSG00000113327	GABRG2	ENSG00000182389	CACNB4	CoCitation	0.794026	1.6763e-05	3
CACNB2_GABRE	ENSG00000165995	CACNB2	ENSG00000182389	CACNB4	Protein-Protein Interactions	0.728916	3.71512e-06	3
CACNB2_GABRE	ENSG00000165995	CACNB2	ENSG00000182389	CACNB4	PathwayDatabases	0.543139	7.56663e-06	3
CACNB2_GABRE	ENSG00000165995	CACNB2	ENSG00000182389	CACNB4	CoCitation	0.838875	1.77098e-05	3
CACNB2_ASTN2	ENSG00000156113	KCNMA1	ENSG00000165995	CACNB2	CoCitation	0.638426	1.34781e-05	2
CACNB2_ASTN2	ENSG00000156113	KCNMA1	ENSG00000148219	ASTN2	CoCitation	0.472263	9.97012e-06	2
CACNB2_SHC3	ENSG00000165995	CACNB2	ENSG00000106536	POU6F2	TranscriptionFactorTarget	0.827635	5.08592e-06	2
CACNB2_SHC3	ENSG00000148082	SHC3	ENSG00000106536	POU6F2	TranscriptionFactorTarget	0.943208	5.79614e-06	2
CACNB2_NPTX2	ENSG00000165995	CACNB2	ENSG00000006283	CACNA1G	CoCitation	0.844314	1.78246e-05	2
CACNB2_NPTX2	ENSG00000106236	NPTX2	ENSG00000006283	CACNA1G	CoCitation	0.517559	1.09264e-05	2
CACNB2_CREB5	ENSG00000165995	CACNB2	ENSG00000161714	PLCD3	CoCitation	0.776179	1.63862e-05	2
CACNB2_CREB5	ENSG00000161714	PLCD3	ENSG00000146592	CREB5	TranscriptionFactorTarget	0.985096	6.05355e-06	2
CACNB2_DUSP4	ENSG00000165995	CACNB2	ENSG00000168038	ULK4	CoCitation	0.698971	1.47562e-05	3
CACNB2_DUSP4	ENSG00000168038	ULK4	ENSG00000112062	MAPK14	Phylogeny	0.529418	8.77157e-05	3
CACNB2_DUSP4	ENSG00000168038	ULK4	ENSG00000112062	MAPK14	GeneNeighborhood	0.578563	5.82147e-05	3
CACNB2_DUSP4	ENSG00000120875	DUSP4	ENSG00000112062	MAPK14	Protein-Protein Interactions	0.764746	3.89774e-06	3
CACNB2_DUSP4	ENSG00000120875	DUSP4	ENSG00000112062	MAPK14	PathwayDatabases	0.489098	6.81376e-06	3
CACNB2_EGR1	ENSG00000165995	CACNB2	ENSG00000067191	CACNB1	Protein-Protein Interactions	0.786347	4.00784e-06	2
CACNB2_EGR1	ENSG00000165995	CACNB2	ENSG00000067191	CACNB1	PathwayDatabases	0.543139	7.56663e-06	2
CACNB2_EGR1	ENSG00000165995	CACNB2	ENSG00000067191	CACNB1	CoCitation	0.756006	1.59603e-05	2
CACNB2_EGR1	ENSG00000067191	CACNB1	ENSG00000120738	EGR1	TranscriptionFactorTarget	0.918225	5.64261e-06	2
CACNB2_FURIN	ENSG00000165995	CACNB2	ENSG00000088832	FKBP1A	Protein-Protein Interactions	0.7249	3.69465e-06	2
CACNB2_FURIN	ENSG00000088832	FKBP1A	ENSG00000140564	FURIN	PathwayDatabases	0.540437	7.52898e-06	2
CACNB2_MYC	ENSG00000165995	CACNB2	ENSG00000121068	TBX2	TranscriptionFactorTarget	0.789502	4.8516e-06	2
CACNB2_MYC	ENSG00000136997	MYC	ENSG00000121068	TBX2	PathwayDatabases	0.482504	6.7219e-06	2
CACNB2_FOS	ENSG00000165995	CACNB2	ENSG00000198740	ZNF652	CoCitation	0.818038	1.72699e-05	2
CACNB2_FOS	ENSG00000198740	ZNF652	ENSG00000170345	FOS	Protein-Protein Interactions	0.484265	2.46819e-06	2
CACNB2_TNFSF10	ENSG00000165995	CACNB2	ENSG00000060982	BCAT1	CoCitation	0.633406	1.33721e-05	3
CACNB2_TNFSF10	ENSG00000002549	LAP3	ENSG00000060982	BCAT1	GeneNeighborhood	0.704677	7.09043e-05	3
CACNB2_TNFSF10	ENSG00000002549	LAP3	ENSG00000121858	TNFSF10	GeneCoExpression	0.487906	3.19101e-05	3
CACNB2_DUSP2	ENSG00000165995	CACNB2	ENSG00000140262	TCF12	TranscriptionFactorTarget	0.937033	5.75819e-06	2
CACNB2_DUSP2	ENSG00000158050	DUSP2	ENSG00000140262	TCF12	TranscriptionFactorTarget	0.886315	5.44652e-06	2
CACNB2_LGALS3	ENSG00000165995	CACNB2	ENSG00000005022	SLC25A5	PathwayDatabases	0.615769	8.57846e-06	2
CACNB2_LGALS3	ENSG00000131981	LGALS3	ENSG00000005022	SLC25A5	GeneCoExpression	0.456004	2.98236e-05	2
CACNB2_NTRK2	ENSG00000165995	CACNB2	ENSG00000168038	ULK4	CoCitation	0.698971	1.47562e-05	2
CACNB2_NTRK2	ENSG00000168038	ULK4	ENSG00000148053	NTRK2	GeneNeighborhood	0.30843	3.10341e-05	2
CACNB2_RASGRF1	ENSG00000145349	CAMK2D	ENSG00000165995	CACNB2	CoCitation	0.613105	1.29435e-05	2
CACNB2_RASGRF1	ENSG00000145349	CAMK2D	ENSG00000058335	RASGRF1	Protein-Protein Interactions	0.909639	4.63623e-06	2
CACNB2_ARL4D	ENSG00000165995	CACNB2	ENSG00000168286	THAP11	TranscriptionFactorTarget	0.722222	4.43815e-06	2
CACNB2_ARL4D	ENSG00000168286	THAP11	ENSG00000175906	ARL4D	TranscriptionFactorTarget	0.870573	5.34979e-06	2
CACNB2_EGR2	ENSG00000196557	CACNA1H	ENSG00000165995	CACNB2	Protein-Protein Interactions	0.788153	4.01704e-06	2
CACNB2_EGR2	ENSG00000196557	CACNA1H	ENSG00000165995	CACNB2	CoCitation	0.578405	1.22109e-05	2
CACNB2_EGR2	ENSG00000196557	CACNA1H	ENSG00000122877	EGR2	TranscriptionFactorTarget	0.848512	5.21422e-06	2
CACNB2_OPRM1	ENSG00000165995	CACNB2	ENSG00000165259	HDX	TranscriptionFactorTarget	0.8511	5.23012e-06	2
CACNB2_OPRM1	ENSG00000112038	OPRM1	ENSG00000165259	HDX	TranscriptionFactorTarget	0.646334	3.97181e-06	2
CACNB2_SLC1A2	ENSG00000165995	CACNB2	ENSG00000112242	E2F3	GTEx_PEN_FrontalCortex-BA9	0.179069	1.12103e-05	2
CACNB2_SLC1A2	ENSG00000112242	E2F3	ENSG00000110436	SLC1A2	TranscriptionFactorTarget	0.84763	5.2088e-06	2
CACNB2_DUSP6	ENSG00000165995	CACNB2	ENSG00000112242	E2F3	GTEx_PEN_FrontalCortex-BA9	0.179069	1.12103e-05	2
CACNB2_DUSP6	ENSG00000112242	E2F3	ENSG00000139318	DUSP6	TranscriptionFactorTarget	0.880118	5.40844e-06	2
CACNB2_ETS1	ENSG00000165995	CACNB2	ENSG00000112242	E2F3	GTEx_PEN_FrontalCortex-BA9	0.179069	1.12103e-05	2
CACNB2_ETS1	ENSG00000112242	E2F3	ENSG00000134954	ETS1	PathwayDatabases	0.531913	7.41024e-06	2
CACNB2_HES1	ENSG00000145349	CAMK2D	ENSG00000165995	CACNB2	CoCitation	0.613105	1.29435e-05	2
CACNB2_HES1	ENSG00000145349	CAMK2D	ENSG00000114315	HES1	Protein-Protein Interactions	0.44812	2.28397e-06	2
CACNB2_NCAM1	ENSG00000165995	CACNB2	ENSG00000149294	NCAM1	Protein-Protein Interactions	0.908635	4.63111e-06	1
CACNB2_WLS	ENSG00000165995	CACNB2	ENSG00000153956	CACNA2D1	Protein-Protein Interactions	0.935743	4.76927e-06	3
CACNB2_WLS	ENSG00000165995	CACNB2	ENSG00000153956	CACNA2D1	PathwayDatabases	0.546379	7.61177e-06	3
CACNB2_WLS	ENSG00000165995	CACNB2	ENSG00000153956	CACNA2D1	CoCitation	0.665008	1.40392e-05	3
CACNB2_WLS	ENSG00000153956	CACNA2D1	ENSG00000144366	GULP1	GTEx_PEN_FrontalCortex-BA9	0.0549661	3.44106e-06	3
CACNB2_WLS	ENSG00000144366	GULP1	ENSG00000116729	WLS	GeneCoExpression	0.441962	2.89053e-05	3
CACNB2_CSF1	ENSG00000165995	CACNB2	ENSG00000140968	IRF8	TranscriptionFactorTarget	0.799749	4.91456e-06	2
CACNB2_CSF1	ENSG00000140968	IRF8	ENSG00000184371	CSF1	TranscriptionFactorTarget	0.824384	5.06595e-06	2
CACNB2_SST	ENSG00000165995	CACNB2	ENSG00000159197	KCNE2	PathwayDatabases	0.58821	8.19453e-06	2
CACNB2_SST	ENSG00000157005	SST	ENSG00000159197	KCNE2	PathwayDatabases	0.52697	7.34137e-06	2
CACNB2_TBC1D2	ENSG00000165995	CACNB2	ENSG00000168152	THAP9	TranscriptionFactorTarget	0.746787	4.5891e-06	2
CACNB2_TBC1D2	ENSG00000095383	TBC1D2	ENSG00000168152	THAP9	TranscriptionFactorTarget	0.877753	5.39391e-06	2
CACNB2_NR4A3	ENSG00000165995	CACNB2	ENSG00000151623	NR3C2	GTEx_PEN_FrontalCortex-BA9	0.052895	3.3114e-06	2
CACNB2_NR4A3	ENSG00000151623	NR3C2	ENSG00000119508	NR4A3	TranscriptionFactorTarget	0.95289	5.85564e-06	2
CACNB2_NR4A3	ENSG00000151623	NR3C2	ENSG00000119508	NR4A3	PathwayDatabases	0.567263	7.90271e-06	2
CACNB2_ETV5	ENSG00000165995	CACNB2	ENSG00000167535	CACNB3	Protein-Protein Interactions	0.765263	3.90038e-06	2
CACNB2_ETV5	ENSG00000165995	CACNB2	ENSG00000167535	CACNB3	PathwayDatabases	0.534866	7.45137e-06	2
CACNB2_ETV5	ENSG00000165995	CACNB2	ENSG00000167535	CACNB3	CoCitation	0.821513	1.73433e-05	2
CACNB2_ETV5	ENSG00000167535	CACNB3	ENSG00000244405	ETV5	TranscriptionFactorTarget	0.716705	4.40425e-06	2
CACNB2_ABCC8	ENSG00000165995	CACNB2	ENSG00000006071	ABCC8	PathwayDatabases	0.524619	7.30863e-06	1
CACNB2_GSK3B	ENSG00000165995	CACNB2	ENSG00000182389	CACNB4	Protein-Protein Interactions	0.728916	3.71512e-06	2
CACNB2_GSK3B	ENSG00000165995	CACNB2	ENSG00000182389	CACNB4	PathwayDatabases	0.543139	7.56663e-06	2
CACNB2_GSK3B	ENSG00000165995	CACNB2	ENSG00000182389	CACNB4	CoCitation	0.838875	1.77098e-05	2
CACNB2_GSK3B	ENSG00000182389	CACNB4	ENSG00000082701	GSK3B	GTEx_PEN_FrontalCortex-BA9	0.0823754	5.15697e-06	2
CACNB2_PIK3R1	ENSG00000165995	CACNB2	ENSG00000136531	SCN2A	PathwayDatabases	0.553494	7.71089e-06	2
CACNB2_PIK3R1	ENSG00000136531	SCN2A	ENSG00000145675	PIK3R1	GTEx_PEN_FrontalCortex-BA9	0.145316	9.09725e-06	2
CACNB2_ARC	ENSG00000165995	CACNB2	ENSG00000151623	NR3C2	GTEx_PEN_FrontalCortex-BA9	0.052895	3.3114e-06	2
CACNB2_ARC	ENSG00000151623	NR3C2	ENSG00000198576	ARC	TranscriptionFactorTarget	0.819592	5.0365e-06	2
CACNB2_FOXP2	ENSG00000121361	KCNJ8	ENSG00000165995	CACNB2	CoCitation	0.66928	1.41294e-05	2
CACNB2_FOXP2	ENSG00000121361	KCNJ8	ENSG00000128573	FOXP2	TranscriptionFactorTarget	0.88756	5.45418e-06	2
CACNB2_EGR4	ENSG00000165995	CACNB2	ENSG00000167535	CACNB3	Protein-Protein Interactions	0.765263	3.90038e-06	2
CACNB2_EGR4	ENSG00000165995	CACNB2	ENSG00000167535	CACNB3	PathwayDatabases	0.534866	7.45137e-06	2
CACNB2_EGR4	ENSG00000165995	CACNB2	ENSG00000167535	CACNB3	CoCitation	0.821513	1.73433e-05	2
CACNB2_EGR4	ENSG00000167535	CACNB3	ENSG00000135625	EGR4	TranscriptionFactorTarget	0.843398	5.18279e-06	2
CACNB2_BDNF	ENSG00000182158	CREB3L2	ENSG00000165995	CACNB2	TranscriptionFactorTarget	0.827203	5.08327e-06	2
CACNB2_BDNF	ENSG00000182158	CREB3L2	ENSG00000176697	BDNF	TranscriptionFactorTarget	0.852255	5.23722e-06	2
CACNB2_GABBR2	ENSG00000155511	GRIA1	ENSG00000165995	CACNB2	CoCitation	0.642726	1.35688e-05	2
CACNB2_GABBR2	ENSG00000155511	GRIA1	ENSG00000136928	GABBR2	CoCitation	0.619423	1.30769e-05	2
CACNB2_NTN1	ENSG00000128645	HOXD1	ENSG00000165995	CACNB2	TranscriptionFactorTarget	0.823164	5.05845e-06	2
CACNB2_NTN1	ENSG00000128645	HOXD1	ENSG00000065320	NTN1	TranscriptionFactorTarget	0.862874	5.30247e-06	2
CACNB2_KIAA0040	ENSG00000165995	CACNB2	ENSG00000161714	PLCD3	CoCitation	0.776179	1.63862e-05	3
CACNB2_KIAA0040	ENSG00000161714	PLCD3	ENSG00000086544	ITPKC	PathwayDatabases	0.6856	9.5513e-06	3
CACNB2_KIAA0040	ENSG00000086544	ITPKC	ENSG00000235750	KIAA0040	GTEx_PEN_FrontalCortex-BA9	0.101892	6.37875e-06	3
CREB5_PDE4B	ENSG00000184588	PDE4B	ENSG00000160191	PDE9A	CoCitation	0.833342	1.7593e-05	2
CREB5_PDE4B	ENSG00000160191	PDE9A	ENSG00000146592	CREB5	TranscriptionFactorTarget	0.812543	4.99318e-06	2
CREB5_KCNMA1	ENSG00000156113	KCNMA1	ENSG00000135643	KCNMB4	Protein-Protein Interactions	0.908635	4.63111e-06	2
CREB5_KCNMA1	ENSG00000156113	KCNMA1	ENSG00000135643	KCNMB4	PathwayDatabases	0.805687	1.12243e-05	2
CREB5_KCNMA1	ENSG00000156113	KCNMA1	ENSG00000135643	KCNMB4	CoCitation	0.849126	1.79262e-05	2
CREB5_KCNMA1	ENSG00000135643	KCNMB4	ENSG00000146592	CREB5	TranscriptionFactorTarget	0.852671	5.23978e-06	2
CREB5_RBFOX1	ENSG00000078328	RBFOX1	ENSG00000139793	MBNL2	CoCitation	0.663564	1.40088e-05	2
CREB5_RBFOX1	ENSG00000139793	MBNL2	ENSG00000146592	CREB5	TranscriptionFactorTarget	0.90618	5.56859e-06	2
CREB5_KCNN1	ENSG00000105642	KCNN1	ENSG00000154118	JPH3	GTEx_PEN_FrontalCortex-BA9	0.389152	2.43622e-05	2
CREB5_KCNN1	ENSG00000146592	CREB5	ENSG00000154118	JPH3	TranscriptionFactorTarget	0.953591	5.85994e-06	2
CREB5_NRXN3	ENSG00000021645	NRXN3	ENSG00000082458	DLG3	Protein-Protein Interactions	0.915663	4.66693e-06	2
CREB5_NRXN3	ENSG00000021645	NRXN3	ENSG00000082458	DLG3	PathwayDatabases	0.790713	1.10157e-05	2
CREB5_NRXN3	ENSG00000021645	NRXN3	ENSG00000082458	DLG3	CoCitation	0.582589	1.22993e-05	2
CREB5_NRXN3	ENSG00000082458	DLG3	ENSG00000146592	CREB5	TranscriptionFactorTarget	0.925777	5.68902e-06	2
CREB5_RTP4	ENSG00000136514	RTP4	ENSG00000119922	IFIT2	GeneCoExpression	0.689604	4.51016e-05	2
CREB5_RTP4	ENSG00000146592	CREB5	ENSG00000119922	IFIT2	TranscriptionFactorTarget	0.825207	5.071e-06	2
CREB5_ADRA1D	ENSG00000198822	GRM3	ENSG00000171873	ADRA1D	CoCitation	0.552102	1.16556e-05	2
CREB5_ADRA1D	ENSG00000198822	GRM3	ENSG00000146592	CREB5	TranscriptionFactorTarget	0.897301	5.51404e-06	2
CREB5_GABRG3	ENSG00000143578	CREB3L4	ENSG00000182256	GABRG3	TranscriptionFactorTarget	0.966133	5.93702e-06	2
CREB5_GABRG3	ENSG00000143578	CREB3L4	ENSG00000146592	CREB5	Protein-Protein Interactions	0.813253	4.14497e-06	2
CREB5_GABRG3	ENSG00000143578	CREB3L4	ENSG00000146592	CREB5	TranscriptionFactorTarget	0.860596	5.28847e-06	2
CREB5_NPAS4	ENSG00000146592	CREB5	ENSG00000170345	FOS	Protein-Protein Interactions	0.630991	3.21602e-06	3
CREB5_NPAS4	ENSG00000174576	NPAS4	ENSG00000125740	FOSB	GTEx_PEN_FrontalCortex-BA9	0.217145	1.3594e-05	3
CREB5_NPAS4	ENSG00000174576	NPAS4	ENSG00000125740	FOSB	TranscriptionFactorTarget	0.853322	5.24378e-06	3
CREB5_NPAS4	ENSG00000170345	FOS	ENSG00000125740	FOSB	Protein-Protein Interactions	0.719102	3.66511e-06	3
CREB5_NPAS4	ENSG00000170345	FOS	ENSG00000125740	FOSB	GeneCoExpression	0.796911	5.21196e-05	3
CREB5_CACNB2	ENSG00000165995	CACNB2	ENSG00000161714	PLCD3	CoCitation	0.776179	1.63862e-05	2
CREB5_CACNB2	ENSG00000161714	PLCD3	ENSG00000146592	CREB5	TranscriptionFactorTarget	0.985096	6.05355e-06	2
CREB5_GRIK3	ENSG00000163873	GRIK3	ENSG00000196368	NUDT11	GeneCoExpression	0.432355	2.82769e-05	2
CREB5_GRIK3	ENSG00000146592	CREB5	ENSG00000196368	NUDT11	TranscriptionFactorTarget	0.724854	4.45432e-06	2
CREB5_GABRE	ENSG00000102287	GABRE	ENSG00000099219	ERMP1	Protein-Protein Interactions	0.326117	1.66215e-06	2
CREB5_GABRE	ENSG00000146592	CREB5	ENSG00000099219	ERMP1	TranscriptionFactorTarget	0.897594	5.51583e-06	2
CREB5_ASTN2	ENSG00000148219	ASTN2	ENSG00000146592	CREB5	TranscriptionFactorTarget	0.919598	5.65105e-06	1
CREB5_SHC3	ENSG00000170653	ATF7	ENSG00000148082	SHC3	TranscriptionFactorTarget	0.901728	5.54124e-06	2
CREB5_SHC3	ENSG00000170653	ATF7	ENSG00000146592	CREB5	Protein-Protein Interactions	0.545033	2.77791e-06	2
CREB5_SHC3	ENSG00000170653	ATF7	ENSG00000146592	CREB5	CoCitation	0.493103	1.04101e-05	2
CREB5_NPTX2	ENSG00000106236	NPTX2	ENSG00000106772	PRUNE2	CoCitation	0.485424	1.0248e-05	2
CREB5_NPTX2	ENSG00000146592	CREB5	ENSG00000106772	PRUNE2	TranscriptionFactorTarget	0.702236	4.31533e-06	2
CREB5_DUSP4	ENSG00000143507	DUSP10	ENSG00000146592	CREB5	TranscriptionFactorTarget	0.782794	4.81038e-06	2
CREB5_DUSP4	ENSG00000143507	DUSP10	ENSG00000146592	CREB5	CoCitation	0.599696	1.26604e-05	2
CREB5_DUSP4	ENSG00000143507	DUSP10	ENSG00000120875	DUSP4	PathwayDatabases	0.605399	8.434e-06	2
CREB5_EGR1	ENSG00000153814	JAZF1	ENSG00000146592	CREB5	CoCitation	0.460055	9.71241e-06	2
CREB5_EGR1	ENSG00000153814	JAZF1	ENSG00000120738	EGR1	TranscriptionFactorTarget	0.749202	4.60395e-06	2
CREB5_FURIN	ENSG00000158859	ADAMTS4	ENSG00000146592	CREB5	TranscriptionFactorTarget	0.904434	5.55787e-06	2
CREB5_FURIN	ENSG00000158859	ADAMTS4	ENSG00000140564	FURIN	Protein-Protein Interactions	0.524293	2.67221e-06	2
CREB5_MYC	ENSG00000146592	CREB5	ENSG00000177606	JUN	Protein-Protein Interactions	0.767439	3.91147e-06	2
CREB5_MYC	ENSG00000177606	JUN	ENSG00000136997	MYC	Interologs	0.471926	1.07985e-05	2
CREB5_FOS	ENSG00000146592	CREB5	ENSG00000170345	FOS	Protein-Protein Interactions	0.630991	3.21602e-06	1
CREB5_TNFSF10	ENSG00000146592	CREB5	ENSG00000119922	IFIT2	TranscriptionFactorTarget	0.825207	5.071e-06	2
CREB5_TNFSF10	ENSG00000119922	IFIT2	ENSG00000121858	TNFSF10	GeneCoExpression	0.785666	5.13842e-05	2
CREB5_DUSP2	ENSG00000143507	DUSP10	ENSG00000146592	CREB5	TranscriptionFactorTarget	0.782794	4.81038e-06	2
CREB5_DUSP2	ENSG00000143507	DUSP10	ENSG00000146592	CREB5	CoCitation	0.599696	1.26604e-05	2
CREB5_DUSP2	ENSG00000143507	DUSP10	ENSG00000158050	DUSP2	PathwayDatabases	0.612712	8.53587e-06	2
CREB5_LGALS3	ENSG00000146592	CREB5	ENSG00000184009	ACTG1	TranscriptionFactorTarget	0.944053	5.80133e-06	2
CREB5_LGALS3	ENSG00000184009	ACTG1	ENSG00000131981	LGALS3	GeneCoExpression	0.480131	3.14015e-05	2
CREB5_NTRK2	ENSG00000146592	CREB5	ENSG00000127249	ATP13A4	TranscriptionFactorTarget	0.813723	5.00044e-06	2
CREB5_NTRK2	ENSG00000148053	NTRK2	ENSG00000127249	ATP13A4	GTEx_PEN_FrontalCortex-BA9	0.208541	1.30554e-05	2
CREB5_RASGRF1	ENSG00000070808	CAMK2A	ENSG00000146592	CREB5	TranscriptionFactorTarget	0.931036	5.72134e-06	2
CREB5_RASGRF1	ENSG00000070808	CAMK2A	ENSG00000058335	RASGRF1	Protein-Protein Interactions	0.906627	4.62087e-06	2
CREB5_ARL4D	ENSG00000146592	CREB5	ENSG00000050344	NFE2L3	TranscriptionFactorTarget	0.95651	5.87788e-06	2
CREB5_ARL4D	ENSG00000146592	CREB5	ENSG00000050344	NFE2L3	CoCitation	0.466307	9.84439e-06	2
CREB5_ARL4D	ENSG00000050344	NFE2L3	ENSG00000175906	ARL4D	TranscriptionFactorTarget	0.90714	5.5745e-06	2
CREB5_EGR2	ENSG00000005513	SOX8	ENSG00000146592	CREB5	TranscriptionFactorTarget	0.766649	4.71116e-06	2
CREB5_EGR2	ENSG00000005513	SOX8	ENSG00000122877	EGR2	Protein-Protein Interactions	0.569242	2.9013e-06	2
CREB5_EGR2	ENSG00000005513	SOX8	ENSG00000122877	EGR2	Interologs	0.38494	8.80813e-06	2
CREB5_OPRM1	ENSG00000127920	GNG11	ENSG00000146592	CREB5	TranscriptionFactorTarget	0.881031	5.41405e-06	2
CREB5_OPRM1	ENSG00000127920	GNG11	ENSG00000112038	OPRM1	Protein-Protein Interactions	0.915663	4.66693e-06	2
CREB5_SLC1A2	ENSG00000146592	CREB5	ENSG00000144746	ARL6IP5	TranscriptionFactorTarget	0.858815	5.27753e-06	2
CREB5_SLC1A2	ENSG00000144746	ARL6IP5	ENSG00000110436	SLC1A2	PathwayDatabases	0.706702	9.84528e-06	2
CREB5_DUSP6	ENSG00000143507	DUSP10	ENSG00000146592	CREB5	TranscriptionFactorTarget	0.782794	4.81038e-06	2
CREB5_DUSP6	ENSG00000143507	DUSP10	ENSG00000146592	CREB5	CoCitation	0.599696	1.26604e-05	2
CREB5_DUSP6	ENSG00000143507	DUSP10	ENSG00000139318	DUSP6	PathwayDatabases	0.605399	8.434e-06	2
CREB5_ETS1	ENSG00000146592	CREB5	ENSG00000130522	JUND	Protein-Protein Interactions	0.281281	1.43363e-06	2
CREB5_ETS1	ENSG00000146592	CREB5	ENSG00000130522	JUND	TranscriptionFactorTarget	0.94173	5.78706e-06	2
CREB5_ETS1	ENSG00000130522	JUND	ENSG00000134954	ETS1	Protein-Protein Interactions	0.387523	1.97512e-06	2
CREB5_ETS1	ENSG00000130522	JUND	ENSG00000134954	ETS1	Interologs	0.507651	1.1616e-05	2
CREB5_HES1	ENSG00000163660	CCNL1	ENSG00000146592	CREB5	CoCitation	0.556943	1.17578e-05	2
CREB5_HES1	ENSG00000163660	CCNL1	ENSG00000114315	HES1	TranscriptionFactorTarget	0.875349	5.37914e-06	2
CREB5_NCAM1	ENSG00000146592	CREB5	ENSG00000149294	NCAM1	TranscriptionFactorTarget	0.847827	5.21001e-06	1
CREB5_WLS	ENSG00000144908	ALDH1L1	ENSG00000115042	FAHD2A	GeneNeighborhood	0.647557	6.51569e-05	3
CREB5_WLS	ENSG00000146592	CREB5	ENSG00000115042	FAHD2A	TranscriptionFactorTarget	0.942503	5.79181e-06	3
CREB5_WLS	ENSG00000144908	ALDH1L1	ENSG00000116729	WLS	GTEx_PEN_FrontalCortex-BA9	0.153701	9.62218e-06	3
CREB5_CSF1	ENSG00000146592	CREB5	ENSG00000013297	CLDN11	TranscriptionFactorTarget	0.886636	5.4485e-06	2
CREB5_CSF1	ENSG00000013297	CLDN11	ENSG00000184371	CSF1	Interologs	0.471052	1.07785e-05	2
CREB5_SST	ENSG00000127920	GNG11	ENSG00000146592	CREB5	TranscriptionFactorTarget	0.881031	5.41405e-06	2
CREB5_SST	ENSG00000127920	GNG11	ENSG00000157005	SST	Protein-Protein Interactions	0.903614	4.60552e-06	2
CREB5_TBC1D2	ENSG00000143507	DUSP10	ENSG00000146592	CREB5	TranscriptionFactorTarget	0.782794	4.81038e-06	2
CREB5_TBC1D2	ENSG00000143507	DUSP10	ENSG00000146592	CREB5	CoCitation	0.599696	1.26604e-05	2
CREB5_TBC1D2	ENSG00000143507	DUSP10	ENSG00000095383	TBC1D2	GTEx_PEN_FrontalCortex-BA9	0.0803619	5.03092e-06	2
CREB5_NR4A3	ENSG00000146592	CREB5	ENSG00000131408	NR1H2	TranscriptionFactorTarget	0.766424	4.70978e-06	2
CREB5_NR4A3	ENSG00000131408	NR1H2	ENSG00000119508	NR4A3	PathwayDatabases	0.556147	7.74784e-06	2
CREB5_ETV5	ENSG00000165732	DDX21	ENSG00000146592	CREB5	TranscriptionFactorTarget	0.890882	5.47459e-06	2
CREB5_ETV5	ENSG00000165732	DDX21	ENSG00000244405	ETV5	TranscriptionFactorTarget	0.964236	5.92536e-06	2
CREB5_ABCC8	ENSG00000107331	ABCA2	ENSG00000146592	CREB5	TranscriptionFactorTarget	0.891879	5.48071e-06	2
CREB5_ABCC8	ENSG00000107331	ABCA2	ENSG00000006071	ABCC8	GeneNeighborhood	0.396758	3.99216e-05	2
CREB5_GSK3B	ENSG00000204580	DDR1	ENSG00000146592	CREB5	TranscriptionFactorTarget	0.955145	5.86949e-06	2
CREB5_GSK3B	ENSG00000204580	DDR1	ENSG00000082701	GSK3B	Phylogeny	0.447007	7.40616e-05	2
CREB5_PIK3R1	ENSG00000117461	PIK3R3	ENSG00000146592	CREB5	CoCitation	0.687675	1.45178e-05	2
CREB5_PIK3R1	ENSG00000117461	PIK3R3	ENSG00000145675	PIK3R1	Protein-Protein Interactions	0.814257	4.15009e-06	2
CREB5_ARC	ENSG00000120333	MRPS14	ENSG00000146592	CREB5	TranscriptionFactorTarget	0.648208	3.98333e-06	2
CREB5_ARC	ENSG00000120333	MRPS14	ENSG00000198576	ARC	CoCitation	0.525815	1.11007e-05	2
CREB5_FOXP2	ENSG00000187239	FNBP1	ENSG00000146592	CREB5	TranscriptionFactorTarget	0.783007	4.81168e-06	2
CREB5_FOXP2	ENSG00000187239	FNBP1	ENSG00000128573	FOXP2	Phylogeny	0.710388	0.000117699	2
CREB5_EGR4	ENSG00000160062	ZBTB8A	ENSG00000146592	CREB5	CoCitation	0.526853	1.11226e-05	2
CREB5_EGR4	ENSG00000160062	ZBTB8A	ENSG00000135625	EGR4	TranscriptionFactorTarget	0.918132	5.64204e-06	2
CREB5_BDNF	ENSG00000182158	CREB3L2	ENSG00000146592	CREB5	Protein-Protein Interactions	0.803213	4.0938e-06	2
CREB5_BDNF	ENSG00000182158	CREB3L2	ENSG00000146592	CREB5	TranscriptionFactorTarget	0.832442	5.11547e-06	2
CREB5_BDNF	ENSG00000182158	CREB3L2	ENSG00000176697	BDNF	TranscriptionFactorTarget	0.852255	5.23722e-06	2
CREB5_GABBR2	ENSG00000145920	CPLX2	ENSG00000146592	CREB5	TranscriptionFactorTarget	0.760352	4.67246e-06	2
CREB5_GABBR2	ENSG00000145920	CPLX2	ENSG00000136928	GABBR2	GeneCoExpression	0.432962	2.83166e-05	2
CREB5_NTN1	ENSG00000107731	UNC5B	ENSG00000146592	CREB5	TranscriptionFactorTarget	0.864059	5.30976e-06	2
CREB5_NTN1	ENSG00000107731	UNC5B	ENSG00000065320	NTN1	Protein-Protein Interactions	0.839148	4.27695e-06	2
CREB5_NTN1	ENSG00000107731	UNC5B	ENSG00000065320	NTN1	CoCitation	0.946783	1.99879e-05	2
CREB5_KIAA0040	ENSG00000146592	CREB5	ENSG00000060688	SNRNP40	TranscriptionFactorTarget	0.621093	3.8167e-06	3
CREB5_KIAA0040	ENSG00000060688	SNRNP40	ENSG00000021355	SERPINB1	GeneNeighborhood	0.371111	3.73411e-05	3
CREB5_KIAA0040	ENSG00000021355	SERPINB1	ENSG00000235750	KIAA0040	GTEx_PEN_FrontalCortex-BA9	0.0901075	5.64102e-06	3
CSF1_PDE4B	ENSG00000184588	PDE4B	ENSG00000125538	IL1B	GeneCoExpression	0.436746	2.85641e-05	2
CSF1_PDE4B	ENSG00000125538	IL1B	ENSG00000184371	CSF1	PathwayDatabases	0.486834	6.78223e-06	2
CSF1_KCNMA1	ENSG00000156113	KCNMA1	ENSG00000101412	E2F1	TranscriptionFactorTarget	0.675078	4.14844e-06	2
CSF1_KCNMA1	ENSG00000101412	E2F1	ENSG00000184371	CSF1	PathwayDatabases	0.479774	6.68388e-06	2
CSF1_RBFOX1	ENSG00000078328	RBFOX1	ENSG00000172468	HSFY1	Protein-Protein Interactions	0.5394	2.7492e-06	2
CSF1_RBFOX1	ENSG00000184371	CSF1	ENSG00000172468	HSFY1	TranscriptionFactorTarget	0.824296	5.06541e-06	2
CSF1_KCNN1	ENSG00000105642	KCNN1	ENSG00000101412	E2F1	TranscriptionFactorTarget	0.770086	4.73228e-06	2
CSF1_KCNN1	ENSG00000101412	E2F1	ENSG00000184371	CSF1	PathwayDatabases	0.479774	6.68388e-06	2
CSF1_NRXN3	ENSG00000021645	NRXN3	ENSG00000170345	FOS	TranscriptionFactorTarget	0.866352	5.32385e-06	2
CSF1_NRXN3	ENSG00000170345	FOS	ENSG00000184371	CSF1	PathwayDatabases	0.477284	6.64919e-06	2
CSF1_RTP4	ENSG00000136514	RTP4	ENSG00000140968	IRF8	TranscriptionFactorTarget	0.871536	5.3557e-06	2
CSF1_RTP4	ENSG00000140968	IRF8	ENSG00000184371	CSF1	TranscriptionFactorTarget	0.824384	5.06595e-06	2
CSF1_ADRA1D	ENSG00000171873	ADRA1D	ENSG00000108001	EBF3	TranscriptionFactorTarget	0.957918	5.88653e-06	2
CSF1_ADRA1D	ENSG00000108001	EBF3	ENSG00000184371	CSF1	TranscriptionFactorTarget	0.861392	5.29337e-06	2
CSF1_GABRG3	ENSG00000182256	GABRG3	ENSG00000168310	IRF2	TranscriptionFactorTarget	0.865907	5.32111e-06	2
CSF1_GABRG3	ENSG00000168310	IRF2	ENSG00000184371	CSF1	TranscriptionFactorTarget	0.898805	5.52328e-06	2
CSF1_NPAS4	ENSG00000174576	NPAS4	ENSG00000108840	HDAC5	TranscriptionFactorTarget	0.565189	3.47316e-06	2
CSF1_NPAS4	ENSG00000108840	HDAC5	ENSG00000184371	CSF1	PathwayDatabases	0.483671	6.73817e-06	2
CSF1_CACNB2	ENSG00000165995	CACNB2	ENSG00000140968	IRF8	TranscriptionFactorTarget	0.799749	4.91456e-06	2
CSF1_CACNB2	ENSG00000140968	IRF8	ENSG00000184371	CSF1	TranscriptionFactorTarget	0.824384	5.06595e-06	2
CSF1_GRIK3	ENSG00000163873	GRIK3	ENSG00000157557	ETS2	TranscriptionFactorTarget	0.936539	5.75516e-06	2
CSF1_GRIK3	ENSG00000184371	CSF1	ENSG00000157557	ETS2	PathwayDatabases	0.485564	6.76453e-06	2
CSF1_GABRE	ENSG00000109158	GABRA4	ENSG00000102287	GABRE	CoCitation	0.825535	1.74282e-05	3
CSF1_GABRE	ENSG00000109158	GABRA4	ENSG00000168310	IRF2	TranscriptionFactorTarget	0.828806	5.09312e-06	3
CSF1_GABRE	ENSG00000168310	IRF2	ENSG00000184371	CSF1	TranscriptionFactorTarget	0.898805	5.52328e-06	3
CSF1_ASTN2	ENSG00000179915	NRXN1	ENSG00000129654	FOXJ1	TranscriptionFactorTarget	0.94919	5.8329e-06	3
CSF1_ASTN2	ENSG00000179915	NRXN1	ENSG00000148219	ASTN2	CoCitation	0.781733	1.65035e-05	3
CSF1_ASTN2	ENSG00000129654	FOXJ1	ENSG00000184371	CSF1	TranscriptionFactorTarget	0.93494	5.74533e-06	3
CSF1_SHC3	ENSG00000148082	SHC3	ENSG00000116044	NFE2L2	TranscriptionFactorTarget	0.914007	5.6167e-06	2
CSF1_SHC3	ENSG00000116044	NFE2L2	ENSG00000184371	CSF1	TranscriptionFactorTarget	0.957963	5.88681e-06	2
CSF1_NPTX2	ENSG00000106236	NPTX2	ENSG00000157557	ETS2	TranscriptionFactorTarget	0.919654	5.6514e-06	2
CSF1_NPTX2	ENSG00000184371	CSF1	ENSG00000157557	ETS2	PathwayDatabases	0.485564	6.76453e-06	2
CSF1_CREB5	ENSG00000146592	CREB5	ENSG00000013297	CLDN11	TranscriptionFactorTarget	0.886636	5.4485e-06	2
CSF1_CREB5	ENSG00000013297	CLDN11	ENSG00000184371	CSF1	Interologs	0.471052	1.07785e-05	2
CSF1_DUSP4	ENSG00000120875	DUSP4	ENSG00000101096	NFATC2	CoEssentiality	0.236664	8.88336e-06	2
CSF1_DUSP4	ENSG00000101096	NFATC2	ENSG00000184371	CSF1	TranscriptionFactorTarget	0.827132	5.08284e-06	2
CSF1_EGR1	ENSG00000120738	EGR1	ENSG00000276536	HRAS	PathwayDatabases	0.480996	6.7009e-06	2
CSF1_EGR1	ENSG00000276536	HRAS	ENSG00000184371	CSF1	PathwayDatabases	0.476878	6.64352e-06	2
CSF1_FURIN	ENSG00000140564	FURIN	ENSG00000164078	MST1R	Protein-Protein Interactions	0.461556	2.35245e-06	2
CSF1_FURIN	ENSG00000164078	MST1R	ENSG00000184371	CSF1	PathwayDatabases	0.583517	8.12914e-06	2
CSF1_MYC	ENSG00000177606	JUN	ENSG00000136997	MYC	Interologs	0.471926	1.07985e-05	2
CSF1_MYC	ENSG00000177606	JUN	ENSG00000184371	CSF1	PathwayDatabases	0.476871	6.64343e-06	2
CSF1_FOS	ENSG00000170345	FOS	ENSG00000184371	CSF1	PathwayDatabases	0.477284	6.64919e-06	1
CSF1_TNFSF10	ENSG00000121858	TNFSF10	ENSG00000134954	ETS1	TranscriptionFactorTarget	0.91799	5.64117e-06	2
CSF1_TNFSF10	ENSG00000134954	ETS1	ENSG00000184371	CSF1	PathwayDatabases	0.485564	6.76453e-06	2
CSF1_DUSP2	ENSG00000101412	E2F1	ENSG00000158050	DUSP2	TranscriptionFactorTarget	0.792477	4.86988e-06	2
CSF1_DUSP2	ENSG00000101412	E2F1	ENSG00000184371	CSF1	PathwayDatabases	0.479774	6.68388e-06	2
CSF1_LGALS3	ENSG00000113712	CSNK1A1	ENSG00000131981	LGALS3	Protein-Protein Interactions	0.402744	2.0527e-06	3
CSF1_LGALS3	ENSG00000113712	CSNK1A1	ENSG00000164078	MST1R	Phylogeny	0.495136	8.20357e-05	3
CSF1_LGALS3	ENSG00000164078	MST1R	ENSG00000184371	CSF1	PathwayDatabases	0.583517	8.12914e-06	3
CSF1_NTRK2	ENSG00000079277	MKNK1	ENSG00000197122	SRC	Phylogeny	0.931024	0.000154255	3
CSF1_NTRK2	ENSG00000079277	MKNK1	ENSG00000197122	SRC	GeneNeighborhood	0.444163	4.46915e-05	3
CSF1_NTRK2	ENSG00000079277	MKNK1	ENSG00000148053	NTRK2	Phylogeny	0.374185	6.19962e-05	3
CSF1_NTRK2	ENSG00000079277	MKNK1	ENSG00000148053	NTRK2	GeneNeighborhood	0.322179	3.24175e-05	3
CSF1_NTRK2	ENSG00000197122	SRC	ENSG00000184371	CSF1	Interologs	0.362229	8.28847e-06	3
CSF1_RASGRF1	ENSG00000058335	RASGRF1	ENSG00000276536	HRAS	Protein-Protein Interactions	0.420384	2.1426e-06	2
CSF1_RASGRF1	ENSG00000276536	HRAS	ENSG00000184371	CSF1	PathwayDatabases	0.476878	6.64352e-06	2
CSF1_ARL4D	ENSG00000116044	NFE2L2	ENSG00000175906	ARL4D	TranscriptionFactorTarget	0.817393	5.02299e-06	2
CSF1_ARL4D	ENSG00000116044	NFE2L2	ENSG00000184371	CSF1	TranscriptionFactorTarget	0.957963	5.88681e-06	2
CSF1_EGR2	ENSG00000122877	EGR2	ENSG00000131196	NFATC1	Protein-Protein Interactions	0.518619	2.64329e-06	2
CSF1_EGR2	ENSG00000122877	EGR2	ENSG00000131196	NFATC1	PathwayDatabases	0.484215	6.74574e-06	2
CSF1_EGR2	ENSG00000131196	NFATC1	ENSG00000184371	CSF1	TranscriptionFactorTarget	0.863556	5.30667e-06	2
CSF1_OPRM1	ENSG00000100077	GRK3	ENSG00000197122	SRC	Phylogeny	0.929346	0.000153977	3
CSF1_OPRM1	ENSG00000100077	GRK3	ENSG00000112038	OPRM1	Protein-Protein Interactions	0.544346	2.77441e-06	3
CSF1_OPRM1	ENSG00000197122	SRC	ENSG00000184371	CSF1	Interologs	0.362229	8.28847e-06	3
CSF1_SLC1A2	ENSG00000064703	DDX20	ENSG00000166411	IDH3A	GeneNeighborhood	0.419012	4.21608e-05	3
CSF1_SLC1A2	ENSG00000166411	IDH3A	ENSG00000110436	SLC1A2	GeneNeighborhood	0.407236	4.09759e-05	3
CSF1_SLC1A2	ENSG00000064703	DDX20	ENSG00000184371	CSF1	PathwayDatabases	0.522577	7.28017e-06	3
CSF1_DUSP6	ENSG00000139318	DUSP6	ENSG00000157557	ETS2	TranscriptionFactorTarget	0.977221	6.00515e-06	2
CSF1_DUSP6	ENSG00000184371	CSF1	ENSG00000157557	ETS2	PathwayDatabases	0.485564	6.76453e-06	2
CSF1_ETS1	ENSG00000134954	ETS1	ENSG00000184371	CSF1	PathwayDatabases	0.485564	6.76453e-06	1
CSF1_HES1	ENSG00000114315	HES1	ENSG00000108840	HDAC5	PathwayDatabases	0.553731	7.71419e-06	2
CSF1_HES1	ENSG00000108840	HDAC5	ENSG00000184371	CSF1	PathwayDatabases	0.483671	6.73817e-06	2
CSF1_NCAM1	ENSG00000101412	E2F1	ENSG00000149294	NCAM1	TranscriptionFactorTarget	0.657458	4.04017e-06	2
CSF1_NCAM1	ENSG00000101412	E2F1	ENSG00000184371	CSF1	PathwayDatabases	0.479774	6.68388e-06	2
CSF1_WLS	ENSG00000144908	ALDH1L1	ENSG00000075239	ACAT1	GeneNeighborhood	0.302206	3.04078e-05	3
CSF1_WLS	ENSG00000144908	ALDH1L1	ENSG00000116729	WLS	GTEx_PEN_FrontalCortex-BA9	0.153701	9.62218e-06	3
CSF1_WLS	ENSG00000075239	ACAT1	ENSG00000184371	CSF1	PathwayDatabases	0.583517	8.12914e-06	3
CSF1_SST	ENSG00000050344	NFE2L3	ENSG00000184371	CSF1	TranscriptionFactorTarget	0.826937	5.08164e-06	3
CSF1_SST	ENSG00000050344	NFE2L3	ENSG00000241563	CORT	TranscriptionFactorTarget	0.778836	4.78605e-06	3
CSF1_SST	ENSG00000157005	SST	ENSG00000241563	CORT	GTEx_PEN_FrontalCortex-BA9	0.767132	4.8025e-05	3
CSF1_TBC1D2	ENSG00000100146	SOX10	ENSG00000101096	NFATC2	CoEssentiality	0.52134	1.95688e-05	3
CSF1_TBC1D2	ENSG00000101096	NFATC2	ENSG00000184371	CSF1	TranscriptionFactorTarget	0.827132	5.08284e-06	3
CSF1_TBC1D2	ENSG00000100146	SOX10	ENSG00000095383	TBC1D2	TranscriptionFactorTarget	0.908904	5.58533e-06	3
CSF1_NR4A3	ENSG00000170345	FOS	ENSG00000184371	CSF1	PathwayDatabases	0.477284	6.64919e-06	2
CSF1_NR4A3	ENSG00000170345	FOS	ENSG00000119508	NR4A3	TranscriptionFactorTarget	0.837629	5.14734e-06	2
CSF1_ETV5	ENSG00000184371	CSF1	ENSG00000111537	IFNG	PathwayDatabases	0.47973	6.68326e-06	2
CSF1_ETV5	ENSG00000111537	IFNG	ENSG00000244405	ETV5	PathwayDatabases	0.491287	6.84426e-06	2
CSF1_ABCC8	ENSG00000184371	CSF1	ENSG00000163848	ZNF148	TranscriptionFactorTarget	0.729282	4.48153e-06	2
CSF1_ABCC8	ENSG00000006071	ABCC8	ENSG00000163848	ZNF148	TranscriptionFactorTarget	0.918756	5.64588e-06	2
CSF1_GSK3B	ENSG00000101412	E2F1	ENSG00000184371	CSF1	PathwayDatabases	0.479774	6.68388e-06	2
CSF1_GSK3B	ENSG00000101412	E2F1	ENSG00000082701	GSK3B	TranscriptionFactorTarget	0.813396	4.99843e-06	2
CSF1_GSK3B	ENSG00000101412	E2F1	ENSG00000082701	GSK3B	Interologs	0.3185	7.28786e-06	2
CSF1_GSK3B	ENSG00000101412	E2F1	ENSG00000082701	GSK3B	PathwayDatabases	0.476826	6.6428e-06	2
CSF1_PIK3R1	ENSG00000182578	CSF1R	ENSG00000184371	CSF1	Protein-Protein Interactions	0.821235	4.18566e-06	2
CSF1_PIK3R1	ENSG00000182578	CSF1R	ENSG00000184371	CSF1	PathwayDatabases	0.501551	6.98726e-06	2
CSF1_PIK3R1	ENSG00000182578	CSF1R	ENSG00000145675	PIK3R1	Protein-Protein Interactions	0.35808	1.82506e-06	2
CSF1_PIK3R1	ENSG00000182578	CSF1R	ENSG00000145675	PIK3R1	Interologs	0.30606	7.00322e-06	2
CSF1_ARC	ENSG00000080815	PSEN1	ENSG00000067182	TNFRSF1A	PathwayDatabases	0.478081	6.66029e-06	3
CSF1_ARC	ENSG00000067182	TNFRSF1A	ENSG00000184371	CSF1	PathwayDatabases	0.533011	7.42554e-06	3
CSF1_ARC	ENSG00000080815	PSEN1	ENSG00000198576	ARC	Interologs	0.613425	1.40363e-05	3
CSF1_FOXP2	ENSG00000125798	FOXA2	ENSG00000184371	CSF1	TranscriptionFactorTarget	0.820256	5.04058e-06	3
CSF1_FOXP2	ENSG00000125798	FOXA2	ENSG00000113384	GOLPH3	Phylogeny	0.629208	0.000104249	3
CSF1_FOXP2	ENSG00000113384	GOLPH3	ENSG00000128573	FOXP2	Phylogeny	0.698922	0.0001158	3
CSF1_EGR4	ENSG00000105329	TGFB1	ENSG00000184371	CSF1	PathwayDatabases	0.477635	6.65408e-06	2
CSF1_EGR4	ENSG00000105329	TGFB1	ENSG00000135625	EGR4	TranscriptionFactorTarget	0.908725	5.58424e-06	2
CSF1_BDNF	ENSG00000101096	NFATC2	ENSG00000184371	CSF1	TranscriptionFactorTarget	0.827132	5.08284e-06	2
CSF1_BDNF	ENSG00000101096	NFATC2	ENSG00000176697	BDNF	TranscriptionFactorTarget	0.8296	5.098e-06	2
CSF1_GABBR2	ENSG00000184371	CSF1	ENSG00000157557	ETS2	PathwayDatabases	0.485564	6.76453e-06	2
CSF1_GABBR2	ENSG00000157557	ETS2	ENSG00000136928	GABBR2	TranscriptionFactorTarget	0.854569	5.25144e-06	2
CSF1_NTN1	ENSG00000197122	SRC	ENSG00000184371	CSF1	Interologs	0.362229	8.28847e-06	2
CSF1_NTN1	ENSG00000197122	SRC	ENSG00000065320	NTN1	Protein-Protein Interactions	0.908635	4.63111e-06	2
CSF1_KIAA0040	ENSG00000235750	KIAA0040	ENSG00000082929	LINC01587	GTEx_PEN_FrontalCortex-BA9	0.229826	1.43878e-05	3
DUSP2_PDE4B	ENSG00000184588	PDE4B	ENSG00000114861	FOXP1	TranscriptionFactorTarget	0.814821	5.00718e-06	3
DUSP2_PDE4B	ENSG00000158050	DUSP2	ENSG00000078061	ARAF	PathwayDatabases	0.543204	7.56753e-06	3
DUSP2_PDE4B	ENSG00000114861	FOXP1	ENSG00000078061	ARAF	Phylogeny	0.493145	8.17058e-05	3
DUSP2_KCNMA1	ENSG00000156113	KCNMA1	ENSG00000075426	FOSL2	TranscriptionFactorTarget	0.90934	5.58801e-06	2
DUSP2_KCNMA1	ENSG00000075426	FOSL2	ENSG00000158050	DUSP2	TranscriptionFactorTarget	0.931629	5.72498e-06	2
DUSP2_RBFOX1	ENSG00000078328	RBFOX1	ENSG00000145901	TNIP1	Protein-Protein Interactions	0.474812	2.42001e-06	3
DUSP2_RBFOX1	ENSG00000145901	TNIP1	ENSG00000118503	TNFAIP3	Protein-Protein Interactions	0.653728	3.3319e-06	3
DUSP2_RBFOX1	ENSG00000145901	TNIP1	ENSG00000118503	TNFAIP3	Interologs	0.422559	9.66894e-06	3
DUSP2_RBFOX1	ENSG00000145901	TNIP1	ENSG00000118503	TNFAIP3	PathwayDatabases	0.552911	7.70277e-06	3
DUSP2_RBFOX1	ENSG00000158050	DUSP2	ENSG00000118503	TNFAIP3	GeneCoExpression	0.521981	3.41387e-05	3
DUSP2_KCNN1	ENSG00000105642	KCNN1	ENSG00000102882	MAPK3	Interologs	0.45205	1.03437e-05	2
DUSP2_KCNN1	ENSG00000102882	MAPK3	ENSG00000158050	DUSP2	Protein-Protein Interactions	0.471591	2.40359e-06	2
DUSP2_KCNN1	ENSG00000102882	MAPK3	ENSG00000158050	DUSP2	PathwayDatabases	0.483553	6.73652e-06	2
DUSP2_NRXN3	ENSG00000021645	NRXN3	ENSG00000170345	FOS	TranscriptionFactorTarget	0.866352	5.32385e-06	3
DUSP2_NRXN3	ENSG00000170345	FOS	ENSG00000120129	DUSP1	GTEx_PEN_FrontalCortex-BA9	0.0637534	3.99117e-06	3
DUSP2_NRXN3	ENSG00000170345	FOS	ENSG00000120129	DUSP1	TranscriptionFactorTarget	0.7658	4.70594e-06	3
DUSP2_NRXN3	ENSG00000170345	FOS	ENSG00000120129	DUSP1	GeneCoExpression	0.631803	4.13213e-05	3
DUSP2_NRXN3	ENSG00000120129	DUSP1	ENSG00000158050	DUSP2	PathwayDatabases	0.797043	1.11038e-05	3
DUSP2_RTP4	ENSG00000136514	RTP4	ENSG00000140262	TCF12	TranscriptionFactorTarget	0.898439	5.52103e-06	2
DUSP2_RTP4	ENSG00000158050	DUSP2	ENSG00000140262	TCF12	TranscriptionFactorTarget	0.886315	5.44652e-06	2
DUSP2_ADRA1D	ENSG00000171873	ADRA1D	ENSG00000114450	GNB4	Protein-Protein Interactions	0.918675	4.68228e-06	3
DUSP2_ADRA1D	ENSG00000114450	GNB4	ENSG00000166949	SMAD3	GeneCoExpression	0.477001	3.11968e-05	3
DUSP2_ADRA1D	ENSG00000158050	DUSP2	ENSG00000166949	SMAD3	TranscriptionFactorTarget	0.834653	5.12906e-06	3
DUSP2_GABRG3	ENSG00000182256	GABRG3	ENSG00000075426	FOSL2	TranscriptionFactorTarget	0.884625	5.43614e-06	2
DUSP2_GABRG3	ENSG00000075426	FOSL2	ENSG00000158050	DUSP2	TranscriptionFactorTarget	0.931629	5.72498e-06	2
DUSP2_NPAS4	ENSG00000174576	NPAS4	ENSG00000120738	EGR1	GTEx_PEN_FrontalCortex-BA9	0.164256	1.0283e-05	2
DUSP2_NPAS4	ENSG00000120738	EGR1	ENSG00000158050	DUSP2	TranscriptionFactorTarget	0.910579	5.59563e-06	2
DUSP2_CACNB2	ENSG00000165995	CACNB2	ENSG00000140262	TCF12	TranscriptionFactorTarget	0.937033	5.75819e-06	2
DUSP2_CACNB2	ENSG00000158050	DUSP2	ENSG00000140262	TCF12	TranscriptionFactorTarget	0.886315	5.44652e-06	2
DUSP2_GRIK3	ENSG00000163873	GRIK3	ENSG00000164651	SP8	TranscriptionFactorTarget	0.904864	5.56051e-06	2
DUSP2_GRIK3	ENSG00000158050	DUSP2	ENSG00000164651	SP8	TranscriptionFactorTarget	0.832242	5.11424e-06	2
DUSP2_GABRE	ENSG00000204681	GABBR1	ENSG00000102287	GABRE	CoCitation	0.610801	1.28949e-05	3
DUSP2_GABRE	ENSG00000204681	GABBR1	ENSG00000110148	CCKBR	CoCitation	0.731783	1.54489e-05	3
DUSP2_GABRE	ENSG00000158050	DUSP2	ENSG00000110148	CCKBR	GTEx_PEN_FrontalCortex-BA9	0.0523278	3.27589e-06	3
DUSP2_ASTN2	ENSG00000148219	ASTN2	ENSG00000179388	EGR3	TranscriptionFactorTarget	0.840868	5.16725e-06	2
DUSP2_ASTN2	ENSG00000158050	DUSP2	ENSG00000179388	EGR3	TranscriptionFactorTarget	0.612114	3.76152e-06	2
DUSP2_SHC3	ENSG00000148082	SHC3	ENSG00000075426	FOSL2	TranscriptionFactorTarget	0.912134	5.60519e-06	2
DUSP2_SHC3	ENSG00000075426	FOSL2	ENSG00000158050	DUSP2	TranscriptionFactorTarget	0.931629	5.72498e-06	2
DUSP2_NPTX2	ENSG00000155090	KLF10	ENSG00000106236	NPTX2	TranscriptionFactorTarget	0.940948	5.78225e-06	2
DUSP2_NPTX2	ENSG00000155090	KLF10	ENSG00000158050	DUSP2	TranscriptionFactorTarget	0.71294	4.38111e-06	2
DUSP2_CREB5	ENSG00000143507	DUSP10	ENSG00000146592	CREB5	TranscriptionFactorTarget	0.782794	4.81038e-06	2
DUSP2_CREB5	ENSG00000143507	DUSP10	ENSG00000146592	CREB5	CoCitation	0.599696	1.26604e-05	2
DUSP2_CREB5	ENSG00000143507	DUSP10	ENSG00000158050	DUSP2	PathwayDatabases	0.612712	8.53587e-06	2
DUSP2_DUSP4	ENSG00000120875	DUSP4	ENSG00000158050	DUSP2	PathwayDatabases	0.826074	1.15083e-05	1
DUSP2_EGR1	ENSG00000120738	EGR1	ENSG00000158050	DUSP2	TranscriptionFactorTarget	0.910579	5.59563e-06	1
DUSP2_FURIN	ENSG00000141551	CSNK1D	ENSG00000140564	FURIN	GTEx_PEN_FrontalCortex-BA9	0.077837	4.87285e-06	3
DUSP2_FURIN	ENSG00000141551	CSNK1D	ENSG00000141068	KSR1	Phylogeny	0.369511	6.12218e-05	3
DUSP2_FURIN	ENSG00000158050	DUSP2	ENSG00000141068	KSR1	PathwayDatabases	0.543204	7.56753e-06	3
DUSP2_MYC	ENSG00000136997	MYC	ENSG00000120129	DUSP1	PathwayDatabases	0.476836	6.64294e-06	2
DUSP2_MYC	ENSG00000120129	DUSP1	ENSG00000158050	DUSP2	PathwayDatabases	0.797043	1.11038e-05	2
DUSP2_FOS	ENSG00000170345	FOS	ENSG00000120129	DUSP1	GTEx_PEN_FrontalCortex-BA9	0.0637534	3.99117e-06	2
DUSP2_FOS	ENSG00000170345	FOS	ENSG00000120129	DUSP1	TranscriptionFactorTarget	0.7658	4.70594e-06	2
DUSP2_FOS	ENSG00000170345	FOS	ENSG00000120129	DUSP1	GeneCoExpression	0.631803	4.13213e-05	2
DUSP2_FOS	ENSG00000120129	DUSP1	ENSG00000158050	DUSP2	PathwayDatabases	0.797043	1.11038e-05	2
DUSP2_TNFSF10	ENSG00000121858	TNFSF10	ENSG00000118503	TNFAIP3	Protein-Protein Interactions	0.452692	2.30727e-06	2
DUSP2_TNFSF10	ENSG00000158050	DUSP2	ENSG00000118503	TNFAIP3	GeneCoExpression	0.521981	3.41387e-05	2
DUSP2_LGALS3	ENSG00000158050	DUSP2	ENSG00000089220	PEBP1	PathwayDatabases	0.543204	7.56753e-06	2
DUSP2_LGALS3	ENSG00000131981	LGALS3	ENSG00000089220	PEBP1	Protein-Protein Interactions	0.286609	1.46078e-06	2
DUSP2_NTRK2	ENSG00000102096	PIM2	ENSG00000148053	NTRK2	Phylogeny	0.876998	0.000145304	3
DUSP2_NTRK2	ENSG00000102096	PIM2	ENSG00000141068	KSR1	Phylogeny	0.427921	7.08994e-05	3
DUSP2_NTRK2	ENSG00000158050	DUSP2	ENSG00000141068	KSR1	PathwayDatabases	0.543204	7.56753e-06	3
DUSP2_RASGRF1	ENSG00000075413	MARK3	ENSG00000158050	DUSP2	PathwayDatabases	0.543204	7.56753e-06	2
DUSP2_RASGRF1	ENSG00000075413	MARK3	ENSG00000058335	RASGRF1	Protein-Protein Interactions	0.475929	2.42571e-06	2
DUSP2_ARL4D	ENSG00000158050	DUSP2	ENSG00000175906	ARL4D	GTEx_PEN_FrontalCortex-BA9	0.208974	1.30824e-05	1
DUSP2_EGR2	ENSG00000158050	DUSP2	ENSG00000179388	EGR3	TranscriptionFactorTarget	0.612114	3.76152e-06	2
DUSP2_EGR2	ENSG00000122877	EGR2	ENSG00000179388	EGR3	Protein-Protein Interactions	0.803213	4.0938e-06	2
DUSP2_EGR2	ENSG00000122877	EGR2	ENSG00000179388	EGR3	TranscriptionFactorTarget	0.853707	5.24614e-06	2
DUSP2_EGR2	ENSG00000122877	EGR2	ENSG00000179388	EGR3	PathwayDatabases	0.53632	7.47163e-06	2
DUSP2_EGR2	ENSG00000122877	EGR2	ENSG00000179388	EGR3	GeneCoExpression	0.447864	2.92912e-05	2
DUSP2_OPRM1	ENSG00000144485	HES6	ENSG00000158050	DUSP2	TranscriptionFactorTarget	0.616894	3.79089e-06	2
DUSP2_OPRM1	ENSG00000144485	HES6	ENSG00000112038	OPRM1	TranscriptionFactorTarget	0.756219	4.64707e-06	2
DUSP2_SLC1A2	ENSG00000158050	DUSP2	ENSG00000166949	SMAD3	TranscriptionFactorTarget	0.834653	5.12906e-06	2
DUSP2_SLC1A2	ENSG00000166949	SMAD3	ENSG00000110436	SLC1A2	TranscriptionFactorTarget	0.937194	5.75918e-06	2
DUSP2_DUSP6	ENSG00000158050	DUSP2	ENSG00000139318	DUSP6	PathwayDatabases	0.826074	1.15083e-05	1
DUSP2_ETS1	ENSG00000100030	MAPK1	ENSG00000158050	DUSP2	Protein-Protein Interactions	0.455928	2.32376e-06	2
DUSP2_ETS1	ENSG00000100030	MAPK1	ENSG00000158050	DUSP2	Interologs	0.394218	9.02044e-06	2
DUSP2_ETS1	ENSG00000100030	MAPK1	ENSG00000134954	ETS1	Protein-Protein Interactions	0.397485	2.02589e-06	2
DUSP2_ETS1	ENSG00000100030	MAPK1	ENSG00000134954	ETS1	Interologs	0.497388	1.13812e-05	2
DUSP2_ETS1	ENSG00000100030	MAPK1	ENSG00000134954	ETS1	PathwayDatabases	0.476783	6.6422e-06	2
DUSP2_HES1	ENSG00000120129	DUSP1	ENSG00000158050	DUSP2	PathwayDatabases	0.797043	1.11038e-05	2
DUSP2_HES1	ENSG00000120129	DUSP1	ENSG00000114315	HES1	GTEx_PEN_FrontalCortex-BA9	0.128405	8.03857e-06	2
DUSP2_NCAM1	ENSG00000158050	DUSP2	ENSG00000120693	SMAD9	TranscriptionFactorTarget	0.824031	5.06378e-06	2
DUSP2_NCAM1	ENSG00000120693	SMAD9	ENSG00000149294	NCAM1	TranscriptionFactorTarget	0.841254	5.16962e-06	2
DUSP2_WLS	ENSG00000144485	HES6	ENSG00000158050	DUSP2	TranscriptionFactorTarget	0.616894	3.79089e-06	3
DUSP2_WLS	ENSG00000144485	HES6	ENSG00000112038	OPRM1	TranscriptionFactorTarget	0.756219	4.64707e-06	3
DUSP2_WLS	ENSG00000112038	OPRM1	ENSG00000116729	WLS	Protein-Protein Interactions	0.607257	3.09506e-06	3
DUSP2_WLS	ENSG00000112038	OPRM1	ENSG00000116729	WLS	Interologs	0.630425	1.44253e-05	3
DUSP2_CSF1	ENSG00000101412	E2F1	ENSG00000158050	DUSP2	TranscriptionFactorTarget	0.792477	4.86988e-06	2
DUSP2_CSF1	ENSG00000101412	E2F1	ENSG00000184371	CSF1	PathwayDatabases	0.479774	6.68388e-06	2
DUSP2_SST	ENSG00000158050	DUSP2	ENSG00000078061	ARAF	PathwayDatabases	0.543204	7.56753e-06	3
DUSP2_SST	ENSG00000157005	SST	ENSG00000136237	RAPGEF5	PathwayDatabases	0.603269	8.40432e-06	3
DUSP2_SST	ENSG00000078061	ARAF	ENSG00000136237	RAPGEF5	Phylogeny	0.511701	8.47803e-05	3
DUSP2_TBC1D2	ENSG00000143507	DUSP10	ENSG00000158050	DUSP2	PathwayDatabases	0.612712	8.53587e-06	2
DUSP2_TBC1D2	ENSG00000143507	DUSP10	ENSG00000095383	TBC1D2	GTEx_PEN_FrontalCortex-BA9	0.0803619	5.03092e-06	2
DUSP2_NR4A3	ENSG00000120738	EGR1	ENSG00000158050	DUSP2	TranscriptionFactorTarget	0.910579	5.59563e-06	2
DUSP2_NR4A3	ENSG00000120738	EGR1	ENSG00000119508	NR4A3	TranscriptionFactorTarget	0.864263	5.31101e-06	2
DUSP2_ETV5	ENSG00000120875	DUSP4	ENSG00000158050	DUSP2	PathwayDatabases	0.826074	1.15083e-05	2
DUSP2_ETV5	ENSG00000120875	DUSP4	ENSG00000244405	ETV5	GTEx_PEN_FrontalCortex-BA9	0.38904	2.43552e-05	2
DUSP2_ABCC8	ENSG00000143774	GUK1	ENSG00000107643	MAPK8	GeneNeighborhood	0.391568	3.93994e-05	3
DUSP2_ABCC8	ENSG00000158050	DUSP2	ENSG00000107643	MAPK8	PathwayDatabases	0.484685	6.75229e-06	3
DUSP2_ABCC8	ENSG00000143774	GUK1	ENSG00000006071	ABCC8	GeneNeighborhood	0.321452	3.23443e-05	3
DUSP2_GSK3B	ENSG00000075413	MARK3	ENSG00000158050	DUSP2	PathwayDatabases	0.543204	7.56753e-06	2
DUSP2_GSK3B	ENSG00000075413	MARK3	ENSG00000082701	GSK3B	GeneNeighborhood	0.372027	3.74332e-05	2
DUSP2_PIK3R1	ENSG00000120129	DUSP1	ENSG00000158050	DUSP2	PathwayDatabases	0.797043	1.11038e-05	2
DUSP2_PIK3R1	ENSG00000120129	DUSP1	ENSG00000145675	PIK3R1	PathwayDatabases	0.476585	6.63945e-06	2
DUSP2_ARC	ENSG00000158050	DUSP2	ENSG00000198576	ARC	GTEx_PEN_FrontalCortex-BA9	0.146589	9.17694e-06	1
DUSP2_FOXP2	ENSG00000158050	DUSP2	ENSG00000078061	ARAF	PathwayDatabases	0.543204	7.56753e-06	2
DUSP2_FOXP2	ENSG00000078061	ARAF	ENSG00000128573	FOXP2	Phylogeny	0.551113	9.13101e-05	2
DUSP2_EGR4	ENSG00000158050	DUSP2	ENSG00000135625	EGR4	TranscriptionFactorTarget	0.804334	4.94274e-06	1
DUSP2_BDNF	ENSG00000158050	DUSP2	ENSG00000139318	DUSP6	PathwayDatabases	0.826074	1.15083e-05	2
DUSP2_BDNF	ENSG00000139318	DUSP6	ENSG00000176697	BDNF	GTEx_PEN_FrontalCortex-BA9	0.110388	6.91062e-06	2
DUSP2_GABBR2	ENSG00000158050	DUSP2	ENSG00000164651	SP8	TranscriptionFactorTarget	0.832242	5.11424e-06	2
DUSP2_GABBR2	ENSG00000164651	SP8	ENSG00000136928	GABBR2	TranscriptionFactorTarget	0.907202	5.57488e-06	2
DUSP2_NTN1	ENSG00000100030	MAPK1	ENSG00000158050	DUSP2	Protein-Protein Interactions	0.455928	2.32376e-06	2
DUSP2_NTN1	ENSG00000100030	MAPK1	ENSG00000158050	DUSP2	Interologs	0.394218	9.02044e-06	2
DUSP2_NTN1	ENSG00000100030	MAPK1	ENSG00000065320	NTN1	Protein-Protein Interactions	0.370374	1.88772e-06	2
DUSP2_KIAA0040	ENSG00000102882	MAPK3	ENSG00000158050	DUSP2	Protein-Protein Interactions	0.471591	2.40359e-06	3
DUSP2_KIAA0040	ENSG00000102882	MAPK3	ENSG00000158050	DUSP2	PathwayDatabases	0.483553	6.73652e-06	3
DUSP2_KIAA0040	ENSG00000102882	MAPK3	ENSG00000060138	YBX3	Interologs	0.45205	1.03437e-05	3
DUSP2_KIAA0040	ENSG00000060138	YBX3	ENSG00000235750	KIAA0040	GTEx_PEN_FrontalCortex-BA9	0.110449	6.91448e-06	3
DUSP4_PDE4B	ENSG00000184588	PDE4B	ENSG00000101096	NFATC2	TranscriptionFactorTarget	0.748768	4.60128e-06	2
DUSP4_PDE4B	ENSG00000120875	DUSP4	ENSG00000101096	NFATC2	CoEssentiality	0.236664	8.88336e-06	2
DUSP4_KCNMA1	ENSG00000156113	KCNMA1	ENSG00000142208	AKT1	Interologs	0.438442	1.00323e-05	3
DUSP4_KCNMA1	ENSG00000142208	AKT1	ENSG00000141068	KSR1	Phylogeny	0.457253	7.57591e-05	3
DUSP4_KCNMA1	ENSG00000120875	DUSP4	ENSG00000141068	KSR1	PathwayDatabases	0.540142	7.52487e-06	3
DUSP4_RBFOX1	ENSG00000078328	RBFOX1	ENSG00000179915	NRXN1	CoCitation	0.851812	1.79829e-05	3
DUSP4_RBFOX1	ENSG00000273079	GRIN2B	ENSG00000179915	NRXN1	CoCitation	0.808222	1.70627e-05	3
DUSP4_RBFOX1	ENSG00000273079	GRIN2B	ENSG00000120875	DUSP4	Interologs	0.367446	8.40785e-06	3
DUSP4_KCNN1	ENSG00000105642	KCNN1	ENSG00000102882	MAPK3	Interologs	0.45205	1.03437e-05	2
DUSP4_KCNN1	ENSG00000120875	DUSP4	ENSG00000102882	MAPK3	Protein-Protein Interactions	0.419032	2.13571e-06	2
DUSP4_KCNN1	ENSG00000120875	DUSP4	ENSG00000102882	MAPK3	PathwayDatabases	0.483553	6.73652e-06	2
DUSP4_NRXN3	ENSG00000176884	GRIN1	ENSG00000021645	NRXN3	PathwayDatabases	0.528831	7.3673e-06	2
DUSP4_NRXN3	ENSG00000176884	GRIN1	ENSG00000120875	DUSP4	Protein-Protein Interactions	0.494504	2.52038e-06	2
DUSP4_NRXN3	ENSG00000176884	GRIN1	ENSG00000120875	DUSP4	Interologs	0.357561	8.18165e-06	2
DUSP4_RTP4	ENSG00000187098	MITF	ENSG00000120875	DUSP4	CoEssentiality	0.33719	1.26566e-05	3
DUSP4_RTP4	ENSG00000136514	RTP4	ENSG00000111335	OAS2	GeneCoExpression	0.834837	5.46001e-05	3
DUSP4_RTP4	ENSG00000187098	MITF	ENSG00000111335	OAS2	TranscriptionFactorTarget	0.9336	5.73709e-06	3
DUSP4_ADRA1D	ENSG00000198822	GRM3	ENSG00000273079	GRIN2B	CoCitation	0.889431	1.87771e-05	3
DUSP4_ADRA1D	ENSG00000198822	GRM3	ENSG00000171873	ADRA1D	CoCitation	0.552102	1.16556e-05	3
DUSP4_ADRA1D	ENSG00000273079	GRIN2B	ENSG00000120875	DUSP4	Interologs	0.367446	8.40785e-06	3
DUSP4_GABRG3	ENSG00000273079	GRIN2B	ENSG00000182256	GABRG3	GeneCoExpression	0.47203	3.08717e-05	2
DUSP4_GABRG3	ENSG00000273079	GRIN2B	ENSG00000120875	DUSP4	Interologs	0.367446	8.40785e-06	2
DUSP4_NPAS4	ENSG00000120875	DUSP4	ENSG00000120129	DUSP1	PathwayDatabases	0.789928	1.10047e-05	3
DUSP4_NPAS4	ENSG00000174576	NPAS4	ENSG00000125740	FOSB	GTEx_PEN_FrontalCortex-BA9	0.217145	1.3594e-05	3
DUSP4_NPAS4	ENSG00000174576	NPAS4	ENSG00000125740	FOSB	TranscriptionFactorTarget	0.853322	5.24378e-06	3
DUSP4_NPAS4	ENSG00000120129	DUSP1	ENSG00000125740	FOSB	GeneCoExpression	0.488314	3.19368e-05	3
DUSP4_CACNB2	ENSG00000165995	CACNB2	ENSG00000168038	ULK4	CoCitation	0.698971	1.47562e-05	3
DUSP4_CACNB2	ENSG00000168038	ULK4	ENSG00000112062	MAPK14	Phylogeny	0.529418	8.77157e-05	3
DUSP4_CACNB2	ENSG00000168038	ULK4	ENSG00000112062	MAPK14	GeneNeighborhood	0.578563	5.82147e-05	3
DUSP4_CACNB2	ENSG00000120875	DUSP4	ENSG00000112062	MAPK14	Protein-Protein Interactions	0.764746	3.89774e-06	3
DUSP4_CACNB2	ENSG00000120875	DUSP4	ENSG00000112062	MAPK14	PathwayDatabases	0.489098	6.81376e-06	3
DUSP4_GRIK3	ENSG00000273079	GRIN2B	ENSG00000163873	GRIK3	CoCitation	0.840327	1.77405e-05	2
DUSP4_GRIK3	ENSG00000273079	GRIN2B	ENSG00000120875	DUSP4	Interologs	0.367446	8.40785e-06	2
DUSP4_GABRE	ENSG00000273079	GRIN2B	ENSG00000182256	GABRG3	GeneCoExpression	0.47203	3.08717e-05	3
DUSP4_GABRE	ENSG00000182256	GABRG3	ENSG00000102287	GABRE	CoCitation	0.689949	1.45658e-05	3
DUSP4_GABRE	ENSG00000273079	GRIN2B	ENSG00000120875	DUSP4	Interologs	0.367446	8.40785e-06	3
DUSP4_ASTN2	ENSG00000005513	SOX8	ENSG00000148219	ASTN2	TranscriptionFactorTarget	0.833278	5.12061e-06	3
DUSP4_ASTN2	ENSG00000005513	SOX8	ENSG00000100146	SOX10	TranscriptionFactorTarget	0.908904	5.58533e-06	3
DUSP4_ASTN2	ENSG00000005513	SOX8	ENSG00000100146	SOX10	GeneCoExpression	0.439012	2.87123e-05	3
DUSP4_ASTN2	ENSG00000100146	SOX10	ENSG00000120875	DUSP4	CoEssentiality	0.326687	1.22624e-05	3
DUSP4_SHC3	ENSG00000273079	GRIN2B	ENSG00000148082	SHC3	Interologs	0.333508	7.63127e-06	2
DUSP4_SHC3	ENSG00000273079	GRIN2B	ENSG00000120875	DUSP4	Interologs	0.367446	8.40785e-06	2
DUSP4_NPTX2	ENSG00000106236	NPTX2	ENSG00000128564	VGF	GTEx_PEN_FrontalCortex-BA9	0.15078	9.43931e-06	2
DUSP4_NPTX2	ENSG00000120875	DUSP4	ENSG00000128564	VGF	GTEx_PEN_FrontalCortex-BA9	0.0680005	4.25705e-06	2
DUSP4_CREB5	ENSG00000143507	DUSP10	ENSG00000146592	CREB5	TranscriptionFactorTarget	0.782794	4.81038e-06	2
DUSP4_CREB5	ENSG00000143507	DUSP10	ENSG00000146592	CREB5	CoCitation	0.599696	1.26604e-05	2
DUSP4_CREB5	ENSG00000143507	DUSP10	ENSG00000120875	DUSP4	PathwayDatabases	0.605399	8.434e-06	2
DUSP4_EGR1	ENSG00000120875	DUSP4	ENSG00000120129	DUSP1	PathwayDatabases	0.789928	1.10047e-05	2
DUSP4_EGR1	ENSG00000120738	EGR1	ENSG00000120129	DUSP1	GeneCoExpression	0.440631	2.88182e-05	2
DUSP4_FURIN	ENSG00000141551	CSNK1D	ENSG00000140564	FURIN	GTEx_PEN_FrontalCortex-BA9	0.077837	4.87285e-06	3
DUSP4_FURIN	ENSG00000141551	CSNK1D	ENSG00000166484	MAPK7	Phylogeny	0.500861	8.29842e-05	3
DUSP4_FURIN	ENSG00000120875	DUSP4	ENSG00000166484	MAPK7	PathwayDatabases	0.526435	7.33392e-06	3
DUSP4_MYC	ENSG00000120875	DUSP4	ENSG00000120129	DUSP1	PathwayDatabases	0.789928	1.10047e-05	2
DUSP4_MYC	ENSG00000136997	MYC	ENSG00000120129	DUSP1	PathwayDatabases	0.476836	6.64294e-06	2
DUSP4_FOS	ENSG00000120875	DUSP4	ENSG00000120129	DUSP1	PathwayDatabases	0.789928	1.10047e-05	2
DUSP4_FOS	ENSG00000170345	FOS	ENSG00000120129	DUSP1	GTEx_PEN_FrontalCortex-BA9	0.0637534	3.99117e-06	2
DUSP4_FOS	ENSG00000170345	FOS	ENSG00000120129	DUSP1	TranscriptionFactorTarget	0.7658	4.70594e-06	2
DUSP4_FOS	ENSG00000170345	FOS	ENSG00000120129	DUSP1	GeneCoExpression	0.631803	4.13213e-05	2
DUSP4_TNFSF10	ENSG00000100146	SOX10	ENSG00000120875	DUSP4	CoEssentiality	0.326687	1.22624e-05	2
DUSP4_TNFSF10	ENSG00000100146	SOX10	ENSG00000121858	TNFSF10	TranscriptionFactorTarget	0.776702	4.77294e-06	2
DUSP4_DUSP2	ENSG00000120875	DUSP4	ENSG00000158050	DUSP2	PathwayDatabases	0.826074	1.15083e-05	1
DUSP4_LGALS3	ENSG00000120875	DUSP4	ENSG00000089220	PEBP1	PathwayDatabases	0.540142	7.52487e-06	2
DUSP4_LGALS3	ENSG00000131981	LGALS3	ENSG00000089220	PEBP1	Protein-Protein Interactions	0.286609	1.46078e-06	2
DUSP4_NTRK2	ENSG00000176884	GRIN1	ENSG00000120875	DUSP4	Protein-Protein Interactions	0.494504	2.52038e-06	2
DUSP4_NTRK2	ENSG00000176884	GRIN1	ENSG00000120875	DUSP4	Interologs	0.357561	8.18165e-06	2
DUSP4_NTRK2	ENSG00000176884	GRIN1	ENSG00000148053	NTRK2	Interologs	0.442064	1.01152e-05	2
DUSP4_RASGRF1	ENSG00000273079	GRIN2B	ENSG00000120875	DUSP4	Interologs	0.367446	8.40785e-06	2
DUSP4_RASGRF1	ENSG00000273079	GRIN2B	ENSG00000058335	RASGRF1	Protein-Protein Interactions	0.905622	4.61576e-06	2
DUSP4_ARL4D	ENSG00000120875	DUSP4	ENSG00000158050	DUSP2	PathwayDatabases	0.826074	1.15083e-05	2
DUSP4_ARL4D	ENSG00000158050	DUSP2	ENSG00000175906	ARL4D	GTEx_PEN_FrontalCortex-BA9	0.208974	1.30824e-05	2
DUSP4_EGR2	ENSG00000120875	DUSP4	ENSG00000244405	ETV5	GTEx_PEN_FrontalCortex-BA9	0.38904	2.43552e-05	2
DUSP4_EGR2	ENSG00000122877	EGR2	ENSG00000244405	ETV5	TranscriptionFactorTarget	0.838471	5.15251e-06	2
DUSP4_OPRM1	ENSG00000187098	MITF	ENSG00000120875	DUSP4	CoEssentiality	0.33719	1.26566e-05	2
DUSP4_OPRM1	ENSG00000187098	MITF	ENSG00000112038	OPRM1	TranscriptionFactorTarget	0.670569	4.12073e-06	2
DUSP4_SLC1A2	ENSG00000067829	IDH3G	ENSG00000110436	SLC1A2	GeneNeighborhood	0.407236	4.09759e-05	3
DUSP4_SLC1A2	ENSG00000067829	IDH3G	ENSG00000166484	MAPK7	Interologs	0.467576	1.0699e-05	3
DUSP4_SLC1A2	ENSG00000120875	DUSP4	ENSG00000166484	MAPK7	PathwayDatabases	0.526435	7.33392e-06	3
DUSP4_DUSP6	ENSG00000120875	DUSP4	ENSG00000139318	DUSP6	GTEx_PEN_FrontalCortex-BA9	0.363445	2.27529e-05	1
DUSP4_DUSP6	ENSG00000120875	DUSP4	ENSG00000139318	DUSP6	PathwayDatabases	0.82393	1.14784e-05	1
DUSP4_ETS1	ENSG00000120875	DUSP4	ENSG00000102882	MAPK3	Protein-Protein Interactions	0.419032	2.13571e-06	2
DUSP4_ETS1	ENSG00000120875	DUSP4	ENSG00000102882	MAPK3	PathwayDatabases	0.483553	6.73652e-06	2
DUSP4_ETS1	ENSG00000102882	MAPK3	ENSG00000134954	ETS1	Interologs	0.480387	1.09921e-05	2
DUSP4_ETS1	ENSG00000102882	MAPK3	ENSG00000134954	ETS1	PathwayDatabases	0.476727	6.64143e-06	2
DUSP4_HES1	ENSG00000120875	DUSP4	ENSG00000120129	DUSP1	PathwayDatabases	0.789928	1.10047e-05	2
DUSP4_HES1	ENSG00000120129	DUSP1	ENSG00000114315	HES1	GTEx_PEN_FrontalCortex-BA9	0.128405	8.03857e-06	2
DUSP4_NCAM1	ENSG00000176884	GRIN1	ENSG00000120875	DUSP4	Protein-Protein Interactions	0.494504	2.52038e-06	2
DUSP4_NCAM1	ENSG00000176884	GRIN1	ENSG00000120875	DUSP4	Interologs	0.357561	8.18165e-06	2
DUSP4_NCAM1	ENSG00000176884	GRIN1	ENSG00000149294	NCAM1	PathwayDatabases	0.528831	7.3673e-06	2
DUSP4_WLS	ENSG00000072832	CRMP1	ENSG00000144908	ALDH1L1	GeneNeighborhood	0.338724	3.40822e-05	3
DUSP4_WLS	ENSG00000072832	CRMP1	ENSG00000120875	DUSP4	Protein-Protein Interactions	0.466748	2.37891e-06	3
DUSP4_WLS	ENSG00000144908	ALDH1L1	ENSG00000116729	WLS	GTEx_PEN_FrontalCortex-BA9	0.153701	9.62218e-06	3
DUSP4_CSF1	ENSG00000120875	DUSP4	ENSG00000101096	NFATC2	CoEssentiality	0.236664	8.88336e-06	2
DUSP4_CSF1	ENSG00000101096	NFATC2	ENSG00000184371	CSF1	TranscriptionFactorTarget	0.827132	5.08284e-06	2
DUSP4_SST	ENSG00000120875	DUSP4	ENSG00000078061	ARAF	PathwayDatabases	0.540142	7.52487e-06	3
DUSP4_SST	ENSG00000157005	SST	ENSG00000136237	RAPGEF5	PathwayDatabases	0.603269	8.40432e-06	3
DUSP4_SST	ENSG00000078061	ARAF	ENSG00000136237	RAPGEF5	Phylogeny	0.511701	8.47803e-05	3
DUSP4_TBC1D2	ENSG00000100146	SOX10	ENSG00000120875	DUSP4	CoEssentiality	0.326687	1.22624e-05	2
DUSP4_TBC1D2	ENSG00000100146	SOX10	ENSG00000095383	TBC1D2	TranscriptionFactorTarget	0.908904	5.58533e-06	2
DUSP4_NR4A3	ENSG00000120875	DUSP4	ENSG00000157764	BRAF	PathwayDatabases	0.535283	7.45718e-06	3
DUSP4_NR4A3	ENSG00000120875	DUSP4	ENSG00000157764	BRAF	CoEssentiality	0.28504	1.06992e-05	3
DUSP4_NR4A3	ENSG00000157764	BRAF	ENSG00000115216	NRBP1	GeneNeighborhood	0.471444	4.74365e-05	3
DUSP4_NR4A3	ENSG00000119508	NR4A3	ENSG00000115216	NRBP1	PathwayDatabases	0.567263	7.90271e-06	3
DUSP4_ETV5	ENSG00000120875	DUSP4	ENSG00000244405	ETV5	GTEx_PEN_FrontalCortex-BA9	0.38904	2.43552e-05	1
DUSP4_ABCC8	ENSG00000143774	GUK1	ENSG00000107643	MAPK8	GeneNeighborhood	0.391568	3.93994e-05	3
DUSP4_ABCC8	ENSG00000120875	DUSP4	ENSG00000107643	MAPK8	Protein-Protein Interactions	0.794422	4.04899e-06	3
DUSP4_ABCC8	ENSG00000120875	DUSP4	ENSG00000107643	MAPK8	PathwayDatabases	0.484685	6.75229e-06	3
DUSP4_ABCC8	ENSG00000143774	GUK1	ENSG00000006071	ABCC8	GeneNeighborhood	0.321452	3.23443e-05	3
DUSP4_GSK3B	ENSG00000075413	MARK3	ENSG00000120875	DUSP4	PathwayDatabases	0.540142	7.52487e-06	2
DUSP4_GSK3B	ENSG00000075413	MARK3	ENSG00000082701	GSK3B	GeneNeighborhood	0.372027	3.74332e-05	2
DUSP4_PIK3R1	ENSG00000120875	DUSP4	ENSG00000120129	DUSP1	PathwayDatabases	0.789928	1.10047e-05	2
DUSP4_PIK3R1	ENSG00000120129	DUSP1	ENSG00000145675	PIK3R1	PathwayDatabases	0.476585	6.63945e-06	2
DUSP4_ARC	ENSG00000120875	DUSP4	ENSG00000244405	ETV5	GTEx_PEN_FrontalCortex-BA9	0.38904	2.43552e-05	2
DUSP4_ARC	ENSG00000244405	ETV5	ENSG00000198576	ARC	TranscriptionFactorTarget	0.749154	4.60365e-06	2
DUSP4_FOXP2	ENSG00000120875	DUSP4	ENSG00000078061	ARAF	PathwayDatabases	0.540142	7.52487e-06	2
DUSP4_FOXP2	ENSG00000078061	ARAF	ENSG00000128573	FOXP2	Phylogeny	0.551113	9.13101e-05	2
DUSP4_EGR4	ENSG00000120875	DUSP4	ENSG00000213626	LBH	GTEx_PEN_FrontalCortex-BA9	0.433208	2.71202e-05	2
DUSP4_EGR4	ENSG00000135625	EGR4	ENSG00000213626	LBH	TranscriptionFactorTarget	0.731243	4.49358e-06	2
DUSP4_BDNF	ENSG00000120875	DUSP4	ENSG00000139318	DUSP6	GTEx_PEN_FrontalCortex-BA9	0.363445	2.27529e-05	2
DUSP4_BDNF	ENSG00000120875	DUSP4	ENSG00000139318	DUSP6	PathwayDatabases	0.82393	1.14784e-05	2
DUSP4_BDNF	ENSG00000139318	DUSP6	ENSG00000176697	BDNF	GTEx_PEN_FrontalCortex-BA9	0.110388	6.91062e-06	2
DUSP4_GABBR2	ENSG00000273079	GRIN2B	ENSG00000120875	DUSP4	Interologs	0.367446	8.40785e-06	2
DUSP4_GABBR2	ENSG00000273079	GRIN2B	ENSG00000136928	GABBR2	GTEx_PEN_FrontalCortex-BA9	0.052723	3.30063e-06	2
DUSP4_NTN1	ENSG00000100030	MAPK1	ENSG00000120875	DUSP4	Protein-Protein Interactions	0.645938	3.29221e-06	2
DUSP4_NTN1	ENSG00000100030	MAPK1	ENSG00000065320	NTN1	Protein-Protein Interactions	0.370374	1.88772e-06	2
DUSP4_KIAA0040	ENSG00000120875	DUSP4	ENSG00000244405	ETV5	GTEx_PEN_FrontalCortex-BA9	0.38904	2.43552e-05	3
DUSP4_KIAA0040	ENSG00000021355	SERPINB1	ENSG00000244405	ETV5	TranscriptionFactorTarget	0.736996	4.52894e-06	3
DUSP4_KIAA0040	ENSG00000021355	SERPINB1	ENSG00000235750	KIAA0040	GTEx_PEN_FrontalCortex-BA9	0.0901075	5.64102e-06	3
DUSP6_PDE4B	ENSG00000184588	PDE4B	ENSG00000114861	FOXP1	TranscriptionFactorTarget	0.814821	5.00718e-06	3
DUSP6_PDE4B	ENSG00000114861	FOXP1	ENSG00000078061	ARAF	Phylogeny	0.493145	8.17058e-05	3
DUSP6_PDE4B	ENSG00000139318	DUSP6	ENSG00000078061	ARAF	PathwayDatabases	0.540142	7.52487e-06	3
DUSP6_KCNMA1	ENSG00000156113	KCNMA1	ENSG00000170370	EMX2	TranscriptionFactorTarget	0.841005	5.16808e-06	2
DUSP6_KCNMA1	ENSG00000170370	EMX2	ENSG00000139318	DUSP6	TranscriptionFactorTarget	0.944221	5.80237e-06	2
DUSP6_RBFOX1	ENSG00000078328	RBFOX1	ENSG00000196227	FAM217B	GTEx_PEN_FrontalCortex-BA9	0.0872878	5.4645e-06	2
DUSP6_RBFOX1	ENSG00000139318	DUSP6	ENSG00000196227	FAM217B	Protein-Protein Interactions	0.446502	2.27572e-06	2
DUSP6_KCNN1	ENSG00000105642	KCNN1	ENSG00000102882	MAPK3	Interologs	0.45205	1.03437e-05	2
DUSP6_KCNN1	ENSG00000102882	MAPK3	ENSG00000139318	DUSP6	Protein-Protein Interactions	0.438795	2.23644e-06	2
DUSP6_KCNN1	ENSG00000102882	MAPK3	ENSG00000139318	DUSP6	Interologs	0.475504	1.08804e-05	2
DUSP6_KCNN1	ENSG00000102882	MAPK3	ENSG00000139318	DUSP6	PathwayDatabases	0.483553	6.73652e-06	2
DUSP6_NRXN3	ENSG00000021645	NRXN3	ENSG00000066279	ASPM	Protein-Protein Interactions	0.476435	2.42828e-06	3
DUSP6_NRXN3	ENSG00000066279	ASPM	ENSG00000100526	CDKN3	GeneCoExpression	0.853539	5.58232e-05	3
DUSP6_NRXN3	ENSG00000100526	CDKN3	ENSG00000139318	DUSP6	Phylogeny	0.357297	5.91981e-05	3
DUSP6_RTP4	ENSG00000136514	RTP4	ENSG00000134321	RSAD2	GeneCoExpression	0.851935	5.57183e-05	3
DUSP6_RTP4	ENSG00000134321	RSAD2	ENSG00000128573	FOXP2	TranscriptionFactorTarget	0.973538	5.98252e-06	3
DUSP6_RTP4	ENSG00000139318	DUSP6	ENSG00000128573	FOXP2	TranscriptionFactorTarget	0.824963	5.06951e-06	3
DUSP6_ADRA1D	ENSG00000171873	ADRA1D	ENSG00000173451	THAP2	TranscriptionFactorTarget	0.86673	5.32617e-06	2
DUSP6_ADRA1D	ENSG00000173451	THAP2	ENSG00000139318	DUSP6	TranscriptionFactorTarget	0.790936	4.86041e-06	2
DUSP6_GABRG3	ENSG00000182256	GABRG3	ENSG00000185668	POU3F1	TranscriptionFactorTarget	0.947858	5.82472e-06	2
DUSP6_GABRG3	ENSG00000185668	POU3F1	ENSG00000139318	DUSP6	TranscriptionFactorTarget	0.77805	4.78122e-06	2
DUSP6_NPAS4	ENSG00000174576	NPAS4	ENSG00000135625	EGR4	GTEx_PEN_FrontalCortex-BA9	0.0838033	5.24636e-06	2
DUSP6_NPAS4	ENSG00000139318	DUSP6	ENSG00000135625	EGR4	GTEx_PEN_FrontalCortex-BA9	0.0745581	4.66758e-06	2
DUSP6_CACNB2	ENSG00000165995	CACNB2	ENSG00000112242	E2F3	GTEx_PEN_FrontalCortex-BA9	0.179069	1.12103e-05	2
DUSP6_CACNB2	ENSG00000112242	E2F3	ENSG00000139318	DUSP6	TranscriptionFactorTarget	0.880118	5.40844e-06	2
DUSP6_GRIK3	ENSG00000163873	GRIK3	ENSG00000157557	ETS2	TranscriptionFactorTarget	0.936539	5.75516e-06	2
DUSP6_GRIK3	ENSG00000139318	DUSP6	ENSG00000157557	ETS2	TranscriptionFactorTarget	0.977221	6.00515e-06	2
DUSP6_GABRE	ENSG00000146276	GABRR1	ENSG00000102287	GABRE	CoCitation	0.748423	1.58003e-05	3
DUSP6_GABRE	ENSG00000146276	GABRR1	ENSG00000100030	MAPK1	Protein-Protein Interactions	0.381317	1.94349e-06	3
DUSP6_GABRE	ENSG00000100030	MAPK1	ENSG00000139318	DUSP6	Protein-Protein Interactions	0.424148	2.16179e-06	3
DUSP6_GABRE	ENSG00000100030	MAPK1	ENSG00000139318	DUSP6	Interologs	0.645781	1.47767e-05	3
DUSP6_ASTN2	ENSG00000005513	SOX8	ENSG00000148219	ASTN2	TranscriptionFactorTarget	0.833278	5.12061e-06	3
DUSP6_ASTN2	ENSG00000005513	SOX8	ENSG00000158079	PTPDC1	TranscriptionFactorTarget	0.81802	5.02684e-06	3
DUSP6_ASTN2	ENSG00000158079	PTPDC1	ENSG00000139318	DUSP6	Phylogeny	0.381911	6.32763e-05	3
DUSP6_SHC3	ENSG00000148082	SHC3	ENSG00000186350	RXRA	TranscriptionFactorTarget	0.82712	5.08277e-06	2
DUSP6_SHC3	ENSG00000186350	RXRA	ENSG00000139318	DUSP6	TranscriptionFactorTarget	0.934326	5.74156e-06	2
DUSP6_NPTX2	ENSG00000106236	NPTX2	ENSG00000176697	BDNF	GTEx_PEN_FrontalCortex-BA9	0.184589	1.15559e-05	2
DUSP6_NPTX2	ENSG00000139318	DUSP6	ENSG00000176697	BDNF	GTEx_PEN_FrontalCortex-BA9	0.110388	6.91062e-06	2
DUSP6_CREB5	ENSG00000143507	DUSP10	ENSG00000146592	CREB5	TranscriptionFactorTarget	0.782794	4.81038e-06	2
DUSP6_CREB5	ENSG00000143507	DUSP10	ENSG00000146592	CREB5	CoCitation	0.599696	1.26604e-05	2
DUSP6_CREB5	ENSG00000143507	DUSP10	ENSG00000139318	DUSP6	PathwayDatabases	0.605399	8.434e-06	2
DUSP6_DUSP4	ENSG00000120875	DUSP4	ENSG00000139318	DUSP6	GTEx_PEN_FrontalCortex-BA9	0.363445	2.27529e-05	1
DUSP6_DUSP4	ENSG00000120875	DUSP4	ENSG00000139318	DUSP6	PathwayDatabases	0.82393	1.14784e-05	1
DUSP6_EGR1	ENSG00000120738	EGR1	ENSG00000120129	DUSP1	GeneCoExpression	0.440631	2.88182e-05	2
DUSP6_EGR1	ENSG00000120129	DUSP1	ENSG00000139318	DUSP6	PathwayDatabases	0.789928	1.10047e-05	2
DUSP6_FURIN	ENSG00000141551	CSNK1D	ENSG00000140564	FURIN	GTEx_PEN_FrontalCortex-BA9	0.077837	4.87285e-06	3
DUSP6_FURIN	ENSG00000141551	CSNK1D	ENSG00000166484	MAPK7	Phylogeny	0.500861	8.29842e-05	3
DUSP6_FURIN	ENSG00000139318	DUSP6	ENSG00000166484	MAPK7	PathwayDatabases	0.526435	7.33392e-06	3
DUSP6_MYC	ENSG00000136997	MYC	ENSG00000120129	DUSP1	PathwayDatabases	0.476836	6.64294e-06	2
DUSP6_MYC	ENSG00000120129	DUSP1	ENSG00000139318	DUSP6	PathwayDatabases	0.789928	1.10047e-05	2
DUSP6_FOS	ENSG00000170345	FOS	ENSG00000120129	DUSP1	GTEx_PEN_FrontalCortex-BA9	0.0637534	3.99117e-06	2
DUSP6_FOS	ENSG00000170345	FOS	ENSG00000120129	DUSP1	TranscriptionFactorTarget	0.7658	4.70594e-06	2
DUSP6_FOS	ENSG00000170345	FOS	ENSG00000120129	DUSP1	GeneCoExpression	0.631803	4.13213e-05	2
DUSP6_FOS	ENSG00000120129	DUSP1	ENSG00000139318	DUSP6	PathwayDatabases	0.789928	1.10047e-05	2
DUSP6_TNFSF10	ENSG00000121858	TNFSF10	ENSG00000168404	MLKL	PathwayDatabases	0.667977	9.30578e-06	3
DUSP6_TNFSF10	ENSG00000168404	MLKL	ENSG00000112062	MAPK14	Phylogeny	0.454178	7.52497e-05	3
DUSP6_TNFSF10	ENSG00000139318	DUSP6	ENSG00000112062	MAPK14	Protein-Protein Interactions	0.442262	2.25411e-06	3
DUSP6_TNFSF10	ENSG00000139318	DUSP6	ENSG00000112062	MAPK14	PathwayDatabases	0.489098	6.81376e-06	3
DUSP6_DUSP2	ENSG00000158050	DUSP2	ENSG00000139318	DUSP6	PathwayDatabases	0.826074	1.15083e-05	1
DUSP6_LGALS3	ENSG00000131981	LGALS3	ENSG00000116035	VAX2	TranscriptionFactorTarget	0.914936	5.6224e-06	2
DUSP6_LGALS3	ENSG00000116035	VAX2	ENSG00000139318	DUSP6	TranscriptionFactorTarget	0.736072	4.52326e-06	2
DUSP6_NTRK2	ENSG00000148053	NTRK2	ENSG00000176697	BDNF	Protein-Protein Interactions	0.782294	3.98718e-06	2
DUSP6_NTRK2	ENSG00000148053	NTRK2	ENSG00000176697	BDNF	Interologs	0.458589	1.04934e-05	2
DUSP6_NTRK2	ENSG00000139318	DUSP6	ENSG00000176697	BDNF	GTEx_PEN_FrontalCortex-BA9	0.110388	6.91062e-06	2
DUSP6_RASGRF1	ENSG00000075413	MARK3	ENSG00000058335	RASGRF1	Protein-Protein Interactions	0.475929	2.42571e-06	2
DUSP6_RASGRF1	ENSG00000075413	MARK3	ENSG00000139318	DUSP6	PathwayDatabases	0.540142	7.52487e-06	2
DUSP6_ARL4D	ENSG00000158050	DUSP2	ENSG00000175906	ARL4D	GTEx_PEN_FrontalCortex-BA9	0.208974	1.30824e-05	2
DUSP6_ARL4D	ENSG00000158050	DUSP2	ENSG00000139318	DUSP6	PathwayDatabases	0.826074	1.15083e-05	2
DUSP6_EGR2	ENSG00000122877	EGR2	ENSG00000135625	EGR4	GTEx_PEN_FrontalCortex-BA9	0.191739	1.20035e-05	2
DUSP6_EGR2	ENSG00000139318	DUSP6	ENSG00000135625	EGR4	GTEx_PEN_FrontalCortex-BA9	0.0745581	4.66758e-06	2
DUSP6_OPRM1	ENSG00000144355	DLX1	ENSG00000112038	OPRM1	TranscriptionFactorTarget	0.733654	4.5084e-06	2
DUSP6_OPRM1	ENSG00000144355	DLX1	ENSG00000139318	DUSP6	TranscriptionFactorTarget	0.711987	4.37525e-06	2
DUSP6_SLC1A2	ENSG00000112242	E2F3	ENSG00000110436	SLC1A2	TranscriptionFactorTarget	0.84763	5.2088e-06	2
DUSP6_SLC1A2	ENSG00000112242	E2F3	ENSG00000139318	DUSP6	TranscriptionFactorTarget	0.880118	5.40844e-06	2
DUSP6_ETS1	ENSG00000100030	MAPK1	ENSG00000139318	DUSP6	Protein-Protein Interactions	0.424148	2.16179e-06	2
DUSP6_ETS1	ENSG00000100030	MAPK1	ENSG00000139318	DUSP6	Interologs	0.645781	1.47767e-05	2
DUSP6_ETS1	ENSG00000100030	MAPK1	ENSG00000134954	ETS1	Protein-Protein Interactions	0.397485	2.02589e-06	2
DUSP6_ETS1	ENSG00000100030	MAPK1	ENSG00000134954	ETS1	Interologs	0.497388	1.13812e-05	2
DUSP6_ETS1	ENSG00000100030	MAPK1	ENSG00000134954	ETS1	PathwayDatabases	0.476783	6.6422e-06	2
DUSP6_HES1	ENSG00000120129	DUSP1	ENSG00000139318	DUSP6	PathwayDatabases	0.789928	1.10047e-05	2
DUSP6_HES1	ENSG00000120129	DUSP1	ENSG00000114315	HES1	GTEx_PEN_FrontalCortex-BA9	0.128405	8.03857e-06	2
DUSP6_NCAM1	ENSG00000139318	DUSP6	ENSG00000176697	BDNF	GTEx_PEN_FrontalCortex-BA9	0.110388	6.91062e-06	2
DUSP6_NCAM1	ENSG00000149294	NCAM1	ENSG00000176697	BDNF	Protein-Protein Interactions	0.547784	2.79194e-06	2
DUSP6_WLS	ENSG00000170370	EMX2	ENSG00000144366	GULP1	TranscriptionFactorTarget	0.950125	5.83864e-06	3
DUSP6_WLS	ENSG00000170370	EMX2	ENSG00000139318	DUSP6	TranscriptionFactorTarget	0.944221	5.80237e-06	3
DUSP6_WLS	ENSG00000144366	GULP1	ENSG00000116729	WLS	GeneCoExpression	0.441962	2.89053e-05	3
DUSP6_CSF1	ENSG00000139318	DUSP6	ENSG00000157557	ETS2	TranscriptionFactorTarget	0.977221	6.00515e-06	2
DUSP6_CSF1	ENSG00000184371	CSF1	ENSG00000157557	ETS2	PathwayDatabases	0.485564	6.76453e-06	2
DUSP6_SST	ENSG00000139318	DUSP6	ENSG00000078061	ARAF	PathwayDatabases	0.540142	7.52487e-06	3
DUSP6_SST	ENSG00000157005	SST	ENSG00000136237	RAPGEF5	PathwayDatabases	0.603269	8.40432e-06	3
DUSP6_SST	ENSG00000078061	ARAF	ENSG00000136237	RAPGEF5	Phylogeny	0.511701	8.47803e-05	3
DUSP6_TBC1D2	ENSG00000143507	DUSP10	ENSG00000139318	DUSP6	PathwayDatabases	0.605399	8.434e-06	2
DUSP6_TBC1D2	ENSG00000143507	DUSP10	ENSG00000095383	TBC1D2	GTEx_PEN_FrontalCortex-BA9	0.0803619	5.03092e-06	2
DUSP6_NR4A3	ENSG00000139318	DUSP6	ENSG00000135625	EGR4	GTEx_PEN_FrontalCortex-BA9	0.0745581	4.66758e-06	2
DUSP6_NR4A3	ENSG00000119508	NR4A3	ENSG00000135625	EGR4	TranscriptionFactorTarget	0.899577	5.52802e-06	2
DUSP6_ETV5	ENSG00000139318	DUSP6	ENSG00000244405	ETV5	TranscriptionFactorTarget	0.701324	4.30973e-06	1
DUSP6_ABCC8	ENSG00000186350	RXRA	ENSG00000139318	DUSP6	TranscriptionFactorTarget	0.934326	5.74156e-06	2
DUSP6_ABCC8	ENSG00000186350	RXRA	ENSG00000006071	ABCC8	TranscriptionFactorTarget	0.886926	5.45028e-06	2
DUSP6_GSK3B	ENSG00000075413	MARK3	ENSG00000139318	DUSP6	PathwayDatabases	0.540142	7.52487e-06	2
DUSP6_GSK3B	ENSG00000075413	MARK3	ENSG00000082701	GSK3B	GeneNeighborhood	0.372027	3.74332e-05	2
DUSP6_PIK3R1	ENSG00000120129	DUSP1	ENSG00000139318	DUSP6	PathwayDatabases	0.789928	1.10047e-05	2
DUSP6_PIK3R1	ENSG00000120129	DUSP1	ENSG00000145675	PIK3R1	PathwayDatabases	0.476585	6.63945e-06	2
DUSP6_ARC	ENSG00000158050	DUSP2	ENSG00000139318	DUSP6	PathwayDatabases	0.826074	1.15083e-05	2
DUSP6_ARC	ENSG00000158050	DUSP2	ENSG00000198576	ARC	GTEx_PEN_FrontalCortex-BA9	0.146589	9.17694e-06	2
DUSP6_FOXP2	ENSG00000139318	DUSP6	ENSG00000128573	FOXP2	TranscriptionFactorTarget	0.824963	5.06951e-06	1
DUSP6_EGR4	ENSG00000139318	DUSP6	ENSG00000135625	EGR4	GTEx_PEN_FrontalCortex-BA9	0.0745581	4.66758e-06	1
DUSP6_BDNF	ENSG00000139318	DUSP6	ENSG00000176697	BDNF	GTEx_PEN_FrontalCortex-BA9	0.110388	6.91062e-06	1
DUSP6_GABBR2	ENSG00000139318	DUSP6	ENSG00000157557	ETS2	TranscriptionFactorTarget	0.977221	6.00515e-06	2
DUSP6_GABBR2	ENSG00000157557	ETS2	ENSG00000136928	GABBR2	TranscriptionFactorTarget	0.854569	5.25144e-06	2
DUSP6_NTN1	ENSG00000100030	MAPK1	ENSG00000139318	DUSP6	Protein-Protein Interactions	0.424148	2.16179e-06	2
DUSP6_NTN1	ENSG00000100030	MAPK1	ENSG00000139318	DUSP6	Interologs	0.645781	1.47767e-05	2
DUSP6_NTN1	ENSG00000100030	MAPK1	ENSG00000065320	NTN1	Protein-Protein Interactions	0.370374	1.88772e-06	2
DUSP6_KIAA0040	ENSG00000139318	DUSP6	ENSG00000139083	ETV6	TranscriptionFactorTarget	0.815245	5.00979e-06	2
DUSP6_KIAA0040	ENSG00000139083	ETV6	ENSG00000235750	KIAA0040	GTEx_PEN_FrontalCortex-BA9	0.0849403	5.31754e-06	2
EGR1_PDE4B	ENSG00000184588	PDE4B	ENSG00000125538	IL1B	GeneCoExpression	0.436746	2.85641e-05	2
EGR1_PDE4B	ENSG00000120738	EGR1	ENSG00000125538	IL1B	Protein-Protein Interactions	0.511004	2.60448e-06	2
EGR1_KCNMA1	ENSG00000156113	KCNMA1	ENSG00000185760	KCNQ5	CoCitation	0.7367	1.55527e-05	2
EGR1_KCNMA1	ENSG00000185760	KCNQ5	ENSG00000120738	EGR1	TranscriptionFactorTarget	0.806567	4.95646e-06	2
EGR1_RBFOX1	ENSG00000078328	RBFOX1	ENSG00000185760	KCNQ5	GTEx_PEN_FrontalCortex-BA9	0.120311	7.53185e-06	2
EGR1_RBFOX1	ENSG00000185760	KCNQ5	ENSG00000120738	EGR1	TranscriptionFactorTarget	0.806567	4.95646e-06	2
EGR1_KCNN1	ENSG00000105642	KCNN1	ENSG00000154118	JPH3	GTEx_PEN_FrontalCortex-BA9	0.389152	2.43622e-05	2
EGR1_KCNN1	ENSG00000120738	EGR1	ENSG00000154118	JPH3	TranscriptionFactorTarget	0.86715	5.32875e-06	2
EGR1_NRXN3	ENSG00000021645	NRXN3	ENSG00000110076	NRXN2	Protein-Protein Interactions	0.807229	4.11427e-06	2
EGR1_NRXN3	ENSG00000021645	NRXN3	ENSG00000110076	NRXN2	PathwayDatabases	0.805065	1.12156e-05	2
EGR1_NRXN3	ENSG00000021645	NRXN3	ENSG00000110076	NRXN2	CoCitation	0.887771	1.87421e-05	2
EGR1_NRXN3	ENSG00000120738	EGR1	ENSG00000110076	NRXN2	TranscriptionFactorTarget	0.813472	4.99889e-06	2
EGR1_RTP4	ENSG00000136514	RTP4	ENSG00000134321	RSAD2	GeneCoExpression	0.851935	5.57183e-05	2
EGR1_RTP4	ENSG00000120738	EGR1	ENSG00000134321	RSAD2	PathwayDatabases	0.541341	7.54158e-06	2
EGR1_ADRA1D	ENSG00000184160	ADRA2C	ENSG00000171873	ADRA1D	CoCitation	0.853203	1.80123e-05	2
EGR1_ADRA1D	ENSG00000184160	ADRA2C	ENSG00000120738	EGR1	TranscriptionFactorTarget	0.822356	5.05348e-06	2
EGR1_GABRG3	ENSG00000182256	GABRG3	ENSG00000075426	FOSL2	TranscriptionFactorTarget	0.884625	5.43614e-06	2
EGR1_GABRG3	ENSG00000120738	EGR1	ENSG00000075426	FOSL2	Protein-Protein Interactions	0.693659	3.53543e-06	2
EGR1_GABRG3	ENSG00000120738	EGR1	ENSG00000075426	FOSL2	TranscriptionFactorTarget	0.655736	4.02959e-06	2
EGR1_NPAS4	ENSG00000174576	NPAS4	ENSG00000120738	EGR1	GTEx_PEN_FrontalCortex-BA9	0.164256	1.0283e-05	1
EGR1_CACNB2	ENSG00000165995	CACNB2	ENSG00000067191	CACNB1	Protein-Protein Interactions	0.786347	4.00784e-06	2
EGR1_CACNB2	ENSG00000165995	CACNB2	ENSG00000067191	CACNB1	PathwayDatabases	0.543139	7.56663e-06	2
EGR1_CACNB2	ENSG00000165995	CACNB2	ENSG00000067191	CACNB1	CoCitation	0.756006	1.59603e-05	2
EGR1_CACNB2	ENSG00000067191	CACNB1	ENSG00000120738	EGR1	TranscriptionFactorTarget	0.918225	5.64261e-06	2
EGR1_GRIK3	ENSG00000163873	GRIK3	ENSG00000132535	DLG4	Protein-Protein Interactions	0.925703	4.7181e-06	2
EGR1_GRIK3	ENSG00000163873	GRIK3	ENSG00000132535	DLG4	PathwayDatabases	0.528823	7.3672e-06	2
EGR1_GRIK3	ENSG00000120738	EGR1	ENSG00000132535	DLG4	TranscriptionFactorTarget	0.647577	3.97945e-06	2
EGR1_GABRE	ENSG00000185760	KCNQ5	ENSG00000102287	GABRE	Protein-Protein Interactions	0.28243	1.43948e-06	2
EGR1_GABRE	ENSG00000185760	KCNQ5	ENSG00000120738	EGR1	TranscriptionFactorTarget	0.806567	4.95646e-06	2
EGR1_ASTN2	ENSG00000160199	PKNOX1	ENSG00000148219	ASTN2	CoEssentiality	0.210703	7.9089e-06	2
EGR1_ASTN2	ENSG00000160199	PKNOX1	ENSG00000120738	EGR1	CoEssentiality	0.188309	7.06829e-06	2
EGR1_SHC3	ENSG00000148082	SHC3	ENSG00000125740	FOSB	TranscriptionFactorTarget	0.766351	4.70933e-06	2
EGR1_SHC3	ENSG00000120738	EGR1	ENSG00000125740	FOSB	GTEx_PEN_FrontalCortex-BA9	0.365747	2.28969e-05	2
EGR1_SHC3	ENSG00000120738	EGR1	ENSG00000125740	FOSB	TranscriptionFactorTarget	0.979606	6.01981e-06	2
EGR1_NPTX2	ENSG00000188536	HBA2	ENSG00000106236	NPTX2	CoCitation	0.583306	1.23144e-05	2
EGR1_NPTX2	ENSG00000188536	HBA2	ENSG00000120738	EGR1	TranscriptionFactorTarget	0.798942	4.9096e-06	2
EGR1_CREB5	ENSG00000153814	JAZF1	ENSG00000146592	CREB5	CoCitation	0.460055	9.71241e-06	2
EGR1_CREB5	ENSG00000153814	JAZF1	ENSG00000120738	EGR1	TranscriptionFactorTarget	0.749202	4.60395e-06	2
EGR1_DUSP4	ENSG00000120875	DUSP4	ENSG00000120129	DUSP1	PathwayDatabases	0.789928	1.10047e-05	2
EGR1_DUSP4	ENSG00000120738	EGR1	ENSG00000120129	DUSP1	GeneCoExpression	0.440631	2.88182e-05	2
EGR1_FURIN	ENSG00000168214	RBPJ	ENSG00000120738	EGR1	CoEssentiality	0.219874	8.25314e-06	2
EGR1_FURIN	ENSG00000168214	RBPJ	ENSG00000140564	FURIN	PathwayDatabases	0.612529	8.53332e-06	2
EGR1_MYC	ENSG00000120738	EGR1	ENSG00000120129	DUSP1	GeneCoExpression	0.440631	2.88182e-05	2
EGR1_MYC	ENSG00000136997	MYC	ENSG00000120129	DUSP1	PathwayDatabases	0.476836	6.64294e-06	2
EGR1_FOS	ENSG00000120738	EGR1	ENSG00000170345	FOS	TranscriptionFactorTarget	0.883356	5.42834e-06	1
EGR1_TNFSF10	ENSG00000120738	EGR1	ENSG00000119922	IFIT2	PathwayDatabases	0.541341	7.54158e-06	2
EGR1_TNFSF10	ENSG00000119922	IFIT2	ENSG00000121858	TNFSF10	GeneCoExpression	0.785666	5.13842e-05	2
EGR1_DUSP2	ENSG00000120738	EGR1	ENSG00000158050	DUSP2	TranscriptionFactorTarget	0.910579	5.59563e-06	1
EGR1_LGALS3	ENSG00000120738	EGR1	ENSG00000113916	BCL6	TranscriptionFactorTarget	0.897429	5.51482e-06	2
EGR1_LGALS3	ENSG00000131981	LGALS3	ENSG00000113916	BCL6	TranscriptionFactorTarget	0.670796	4.12213e-06	2
EGR1_NTRK2	ENSG00000120738	EGR1	ENSG00000164076	CAMKV	TranscriptionFactorTarget	0.815809	5.01325e-06	2
EGR1_NTRK2	ENSG00000148053	NTRK2	ENSG00000164076	CAMKV	Phylogeny	0.637306	0.000105591	2
EGR1_RASGRF1	ENSG00000176884	GRIN1	ENSG00000120738	EGR1	TranscriptionFactorTarget	0.911828	5.6033e-06	2
EGR1_RASGRF1	ENSG00000176884	GRIN1	ENSG00000058335	RASGRF1	Protein-Protein Interactions	0.916667	4.67205e-06	2
EGR1_ARL4D	ENSG00000120738	EGR1	ENSG00000125740	FOSB	GTEx_PEN_FrontalCortex-BA9	0.365747	2.28969e-05	2
EGR1_ARL4D	ENSG00000120738	EGR1	ENSG00000125740	FOSB	TranscriptionFactorTarget	0.979606	6.01981e-06	2
EGR1_ARL4D	ENSG00000175906	ARL4D	ENSG00000125740	FOSB	TranscriptionFactorTarget	0.875054	5.37733e-06	2
EGR1_EGR2	ENSG00000120738	EGR1	ENSG00000122877	EGR2	GTEx_PEN_FrontalCortex-BA9	0.118834	7.43942e-06	1
EGR1_EGR2	ENSG00000120738	EGR1	ENSG00000122877	EGR2	TranscriptionFactorTarget	0.755215	4.6409e-06	1
EGR1_OPRM1	ENSG00000120738	EGR1	ENSG00000198932	GPRASP1	TranscriptionFactorTarget	0.8852	5.43967e-06	2
EGR1_OPRM1	ENSG00000112038	OPRM1	ENSG00000198932	GPRASP1	Protein-Protein Interactions	0.447426	2.28043e-06	2
EGR1_SLC1A2	ENSG00000120738	EGR1	ENSG00000170581	STAT2	PathwayDatabases	0.540133	7.52475e-06	2
EGR1_SLC1A2	ENSG00000110436	SLC1A2	ENSG00000170581	STAT2	TranscriptionFactorTarget	0.835158	5.13216e-06	2
EGR1_DUSP6	ENSG00000120738	EGR1	ENSG00000120129	DUSP1	GeneCoExpression	0.440631	2.88182e-05	2
EGR1_DUSP6	ENSG00000120129	DUSP1	ENSG00000139318	DUSP6	PathwayDatabases	0.789928	1.10047e-05	2
EGR1_ETS1	ENSG00000100030	MAPK1	ENSG00000120738	EGR1	PathwayDatabases	0.480894	6.69947e-06	2
EGR1_ETS1	ENSG00000100030	MAPK1	ENSG00000134954	ETS1	Protein-Protein Interactions	0.397485	2.02589e-06	2
EGR1_ETS1	ENSG00000100030	MAPK1	ENSG00000134954	ETS1	Interologs	0.497388	1.13812e-05	2
EGR1_ETS1	ENSG00000100030	MAPK1	ENSG00000134954	ETS1	PathwayDatabases	0.476783	6.6422e-06	2
EGR1_HES1	ENSG00000120738	EGR1	ENSG00000120129	DUSP1	GeneCoExpression	0.440631	2.88182e-05	2
EGR1_HES1	ENSG00000120129	DUSP1	ENSG00000114315	HES1	GTEx_PEN_FrontalCortex-BA9	0.128405	8.03857e-06	2
EGR1_NCAM1	ENSG00000120738	EGR1	ENSG00000171867	PRNP	PathwayDatabases	0.483809	6.74008e-06	2
EGR1_NCAM1	ENSG00000149294	NCAM1	ENSG00000171867	PRNP	Protein-Protein Interactions	0.747432	3.8095e-06	2
EGR1_NCAM1	ENSG00000149294	NCAM1	ENSG00000171867	PRNP	Interologs	0.357511	8.18052e-06	2
EGR1_NCAM1	ENSG00000149294	NCAM1	ENSG00000171867	PRNP	PathwayDatabases	0.523496	7.29297e-06	2
EGR1_WLS	ENSG00000120738	EGR1	ENSG00000085741	WNT11	TranscriptionFactorTarget	0.896388	5.50842e-06	2
EGR1_WLS	ENSG00000116729	WLS	ENSG00000085741	WNT11	Protein-Protein Interactions	0.912651	4.65158e-06	2
EGR1_WLS	ENSG00000116729	WLS	ENSG00000085741	WNT11	PathwayDatabases	0.579321	8.07069e-06	2
EGR1_CSF1	ENSG00000120738	EGR1	ENSG00000276536	HRAS	PathwayDatabases	0.480996	6.7009e-06	2
EGR1_CSF1	ENSG00000276536	HRAS	ENSG00000184371	CSF1	PathwayDatabases	0.476878	6.64352e-06	2
EGR1_SST	ENSG00000170561	IRX2	ENSG00000120738	EGR1	TranscriptionFactorTarget	0.870312	5.34819e-06	2
EGR1_SST	ENSG00000170561	IRX2	ENSG00000157005	SST	TranscriptionFactorTarget	0.825185	5.07087e-06	2
EGR1_TBC1D2	ENSG00000120738	EGR1	ENSG00000095383	TBC1D2	TranscriptionFactorTarget	0.697214	4.28447e-06	1
EGR1_NR4A3	ENSG00000120738	EGR1	ENSG00000119508	NR4A3	TranscriptionFactorTarget	0.864263	5.31101e-06	1
EGR1_ETV5	ENSG00000120738	EGR1	ENSG00000244405	ETV5	TranscriptionFactorTarget	0.779058	4.78741e-06	1
EGR1_ABCC8	ENSG00000120738	EGR1	ENSG00000087299	L2HGDH	TranscriptionFactorTarget	0.849329	5.21924e-06	2
EGR1_ABCC8	ENSG00000006071	ABCC8	ENSG00000087299	L2HGDH	GeneNeighborhood	0.317165	3.1913e-05	2
EGR1_GSK3B	ENSG00000120738	EGR1	ENSG00000082701	GSK3B	Protein-Protein Interactions	0.537035	2.73715e-06	1
EGR1_PIK3R1	ENSG00000120738	EGR1	ENSG00000120129	DUSP1	GeneCoExpression	0.440631	2.88182e-05	2
EGR1_PIK3R1	ENSG00000120129	DUSP1	ENSG00000145675	PIK3R1	PathwayDatabases	0.476585	6.63945e-06	2
EGR1_ARC	ENSG00000120738	EGR1	ENSG00000198576	ARC	GTEx_PEN_FrontalCortex-BA9	0.0941282	5.89273e-06	1
EGR1_ARC	ENSG00000120738	EGR1	ENSG00000198576	ARC	TranscriptionFactorTarget	0.8875	5.45381e-06	1
EGR1_FOXP2	ENSG00000120738	EGR1	ENSG00000020577	SAMD4A	TranscriptionFactorTarget	0.912134	5.60519e-06	2
EGR1_FOXP2	ENSG00000020577	SAMD4A	ENSG00000128573	FOXP2	Phylogeny	0.726423	0.000120356	2
EGR1_EGR4	ENSG00000120738	EGR1	ENSG00000135625	EGR4	TranscriptionFactorTarget	0.899645	5.52844e-06	1
EGR1_BDNF	ENSG00000120738	EGR1	ENSG00000064300	NGFR	PathwayDatabases	0.555317	7.73629e-06	2
EGR1_BDNF	ENSG00000064300	NGFR	ENSG00000176697	BDNF	Protein-Protein Interactions	0.929719	4.73857e-06	2
EGR1_GABBR2	ENSG00000120738	EGR1	ENSG00000158445	KCNB1	TranscriptionFactorTarget	0.774428	4.75896e-06	2
EGR1_GABBR2	ENSG00000158445	KCNB1	ENSG00000136928	GABBR2	GTEx_PEN_FrontalCortex-BA9	0.282403	1.76793e-05	2
EGR1_NTN1	ENSG00000113763	UNC5A	ENSG00000120738	EGR1	TranscriptionFactorTarget	0.842126	5.17498e-06	2
EGR1_NTN1	ENSG00000113763	UNC5A	ENSG00000065320	NTN1	Protein-Protein Interactions	0.848622	4.32524e-06	2
EGR1_NTN1	ENSG00000113763	UNC5A	ENSG00000065320	NTN1	PathwayDatabases	0.916659	1.27702e-05	2
EGR1_NTN1	ENSG00000113763	UNC5A	ENSG00000065320	NTN1	CoCitation	0.929733	1.96279e-05	2
EGR1_KIAA0040	ENSG00000120738	EGR1	ENSG00000021355	SERPINB1	TranscriptionFactorTarget	0.797831	4.90278e-06	2
EGR1_KIAA0040	ENSG00000021355	SERPINB1	ENSG00000235750	KIAA0040	GTEx_PEN_FrontalCortex-BA9	0.0901075	5.64102e-06	2
EGR2_PDE4B	ENSG00000184588	PDE4B	ENSG00000186642	PDE2A	CoCitation	0.849015	1.79239e-05	2
EGR2_PDE4B	ENSG00000186642	PDE2A	ENSG00000122877	EGR2	TranscriptionFactorTarget	0.796458	4.89434e-06	2
EGR2_KCNMA1	ENSG00000156113	KCNMA1	ENSG00000142875	PRKACB	Interologs	0.497823	1.13911e-05	2
EGR2_KCNMA1	ENSG00000142875	PRKACB	ENSG00000122877	EGR2	PathwayDatabases	0.479499	6.68004e-06	2
EGR2_RBFOX1	ENSG00000078328	RBFOX1	ENSG00000128656	CHN1	GTEx_PEN_FrontalCortex-BA9	0.0884211	5.53545e-06	3
EGR2_RBFOX1	ENSG00000128656	CHN1	ENSG00000114861	FOXP1	Phylogeny	0.558638	9.25569e-05	3
EGR2_RBFOX1	ENSG00000114861	FOXP1	ENSG00000122877	EGR2	TranscriptionFactorTarget	0.78889	4.84784e-06	3
EGR2_KCNN1	ENSG00000105642	KCNN1	ENSG00000179388	EGR3	TranscriptionFactorTarget	0.881769	5.41859e-06	2
EGR2_KCNN1	ENSG00000122877	EGR2	ENSG00000179388	EGR3	Protein-Protein Interactions	0.803213	4.0938e-06	2
EGR2_KCNN1	ENSG00000122877	EGR2	ENSG00000179388	EGR3	TranscriptionFactorTarget	0.853707	5.24614e-06	2
EGR2_KCNN1	ENSG00000122877	EGR2	ENSG00000179388	EGR3	PathwayDatabases	0.53632	7.47163e-06	2
EGR2_KCNN1	ENSG00000122877	EGR2	ENSG00000179388	EGR3	GeneCoExpression	0.447864	2.92912e-05	2
EGR2_NRXN3	ENSG00000021645	NRXN3	ENSG00000132535	DLG4	Protein-Protein Interactions	0.915663	4.66693e-06	2
EGR2_NRXN3	ENSG00000021645	NRXN3	ENSG00000132535	DLG4	PathwayDatabases	0.719386	1.0022e-05	2
EGR2_NRXN3	ENSG00000122877	EGR2	ENSG00000132535	DLG4	TranscriptionFactorTarget	0.933824	5.73847e-06	2
EGR2_RTP4	ENSG00000136514	RTP4	ENSG00000134321	RSAD2	GeneCoExpression	0.851935	5.57183e-05	3
EGR2_RTP4	ENSG00000134321	RSAD2	ENSG00000185338	SOCS1	GeneCoExpression	0.800424	5.23494e-05	3
EGR2_RTP4	ENSG00000185338	SOCS1	ENSG00000122877	EGR2	TranscriptionFactorTarget	0.851638	5.23343e-06	3
EGR2_ADRA1D	ENSG00000184160	ADRA2C	ENSG00000171873	ADRA1D	CoCitation	0.853203	1.80123e-05	2
EGR2_ADRA1D	ENSG00000184160	ADRA2C	ENSG00000122877	EGR2	TranscriptionFactorTarget	0.635105	3.90281e-06	2
EGR2_GABRG3	ENSG00000182256	GABRG3	ENSG00000075426	FOSL2	TranscriptionFactorTarget	0.884625	5.43614e-06	2
EGR2_GABRG3	ENSG00000075426	FOSL2	ENSG00000122877	EGR2	TranscriptionFactorTarget	0.945882	5.81257e-06	2
EGR2_NPAS4	ENSG00000174576	NPAS4	ENSG00000125740	FOSB	GTEx_PEN_FrontalCortex-BA9	0.217145	1.3594e-05	2
EGR2_NPAS4	ENSG00000174576	NPAS4	ENSG00000125740	FOSB	TranscriptionFactorTarget	0.853322	5.24378e-06	2
EGR2_NPAS4	ENSG00000122877	EGR2	ENSG00000125740	FOSB	TranscriptionFactorTarget	0.870782	5.35107e-06	2
EGR2_CACNB2	ENSG00000196557	CACNA1H	ENSG00000165995	CACNB2	Protein-Protein Interactions	0.788153	4.01704e-06	2
EGR2_CACNB2	ENSG00000196557	CACNA1H	ENSG00000165995	CACNB2	CoCitation	0.578405	1.22109e-05	2
EGR2_CACNB2	ENSG00000196557	CACNA1H	ENSG00000122877	EGR2	TranscriptionFactorTarget	0.848512	5.21422e-06	2
EGR2_GRIK3	ENSG00000182771	GRID1	ENSG00000163873	GRIK3	CoCitation	0.677449	1.43019e-05	2
EGR2_GRIK3	ENSG00000182771	GRID1	ENSG00000122877	EGR2	TranscriptionFactorTarget	0.5756	3.53714e-06	2
EGR2_GABRE	ENSG00000113327	GABRG2	ENSG00000196557	CACNA1H	CoCitation	0.822507	1.73643e-05	3
EGR2_GABRE	ENSG00000113327	GABRG2	ENSG00000102287	GABRE	Protein-Protein Interactions	0.722892	3.68442e-06	3
EGR2_GABRE	ENSG00000113327	GABRG2	ENSG00000102287	GABRE	CoCitation	0.742653	1.56784e-05	3
EGR2_GABRE	ENSG00000196557	CACNA1H	ENSG00000122877	EGR2	TranscriptionFactorTarget	0.848512	5.21422e-06	3
EGR2_ASTN2	ENSG00000148219	ASTN2	ENSG00000179388	EGR3	TranscriptionFactorTarget	0.840868	5.16725e-06	2
EGR2_ASTN2	ENSG00000122877	EGR2	ENSG00000179388	EGR3	Protein-Protein Interactions	0.803213	4.0938e-06	2
EGR2_ASTN2	ENSG00000122877	EGR2	ENSG00000179388	EGR3	TranscriptionFactorTarget	0.853707	5.24614e-06	2
EGR2_ASTN2	ENSG00000122877	EGR2	ENSG00000179388	EGR3	PathwayDatabases	0.53632	7.47163e-06	2
EGR2_ASTN2	ENSG00000122877	EGR2	ENSG00000179388	EGR3	GeneCoExpression	0.447864	2.92912e-05	2
EGR2_SHC3	ENSG00000148082	SHC3	ENSG00000075426	FOSL2	TranscriptionFactorTarget	0.912134	5.60519e-06	2
EGR2_SHC3	ENSG00000075426	FOSL2	ENSG00000122877	EGR2	TranscriptionFactorTarget	0.945882	5.81257e-06	2
EGR2_NPTX2	ENSG00000155090	KLF10	ENSG00000106236	NPTX2	TranscriptionFactorTarget	0.940948	5.78225e-06	2
EGR2_NPTX2	ENSG00000155090	KLF10	ENSG00000122877	EGR2	TranscriptionFactorTarget	0.852129	5.23645e-06	2
EGR2_CREB5	ENSG00000005513	SOX8	ENSG00000146592	CREB5	TranscriptionFactorTarget	0.766649	4.71116e-06	2
EGR2_CREB5	ENSG00000005513	SOX8	ENSG00000122877	EGR2	Protein-Protein Interactions	0.569242	2.9013e-06	2
EGR2_CREB5	ENSG00000005513	SOX8	ENSG00000122877	EGR2	Interologs	0.38494	8.80813e-06	2
EGR2_DUSP4	ENSG00000120875	DUSP4	ENSG00000244405	ETV5	GTEx_PEN_FrontalCortex-BA9	0.38904	2.43552e-05	2
EGR2_DUSP4	ENSG00000122877	EGR2	ENSG00000244405	ETV5	TranscriptionFactorTarget	0.838471	5.15251e-06	2
EGR2_EGR1	ENSG00000120738	EGR1	ENSG00000122877	EGR2	GTEx_PEN_FrontalCortex-BA9	0.118834	7.43942e-06	1
EGR2_EGR1	ENSG00000120738	EGR1	ENSG00000122877	EGR2	TranscriptionFactorTarget	0.755215	4.6409e-06	1
EGR2_FURIN	ENSG00000067606	PRKCZ	ENSG00000164078	MST1R	Phylogeny	0.691164	0.000114514	3
EGR2_FURIN	ENSG00000067606	PRKCZ	ENSG00000164078	MST1R	GeneNeighborhood	0.322179	3.24175e-05	3
EGR2_FURIN	ENSG00000140564	FURIN	ENSG00000164078	MST1R	Protein-Protein Interactions	0.461556	2.35245e-06	3
EGR2_FURIN	ENSG00000067606	PRKCZ	ENSG00000122877	EGR2	TranscriptionFactorTarget	0.835165	5.1322e-06	3
EGR2_MYC	ENSG00000136997	MYC	ENSG00000122877	EGR2	PathwayDatabases	0.479557	6.68085e-06	1
EGR2_FOS	ENSG00000170345	FOS	ENSG00000125740	FOSB	Protein-Protein Interactions	0.719102	3.66511e-06	2
EGR2_FOS	ENSG00000170345	FOS	ENSG00000125740	FOSB	GeneCoExpression	0.796911	5.21196e-05	2
EGR2_FOS	ENSG00000122877	EGR2	ENSG00000125740	FOSB	TranscriptionFactorTarget	0.870782	5.35107e-06	2
EGR2_TNFSF10	ENSG00000213341	CHUK	ENSG00000121858	TNFSF10	PathwayDatabases	0.479201	6.67589e-06	2
EGR2_TNFSF10	ENSG00000213341	CHUK	ENSG00000122877	EGR2	PathwayDatabases	0.479721	6.68313e-06	2
EGR2_DUSP2	ENSG00000158050	DUSP2	ENSG00000179388	EGR3	TranscriptionFactorTarget	0.612114	3.76152e-06	2
EGR2_DUSP2	ENSG00000122877	EGR2	ENSG00000179388	EGR3	Protein-Protein Interactions	0.803213	4.0938e-06	2
EGR2_DUSP2	ENSG00000122877	EGR2	ENSG00000179388	EGR3	TranscriptionFactorTarget	0.853707	5.24614e-06	2
EGR2_DUSP2	ENSG00000122877	EGR2	ENSG00000179388	EGR3	PathwayDatabases	0.53632	7.47163e-06	2
EGR2_DUSP2	ENSG00000122877	EGR2	ENSG00000179388	EGR3	GeneCoExpression	0.447864	2.92912e-05	2
EGR2_LGALS3	ENSG00000150991	UBC	ENSG00000131981	LGALS3	GeneCoExpression	0.429851	2.81131e-05	2
EGR2_LGALS3	ENSG00000150991	UBC	ENSG00000122877	EGR2	Interologs	0.234119	5.35708e-06	2
EGR2_NTRK2	ENSG00000067606	PRKCZ	ENSG00000148053	NTRK2	GeneNeighborhood	0.351729	3.53908e-05	2
EGR2_NTRK2	ENSG00000067606	PRKCZ	ENSG00000122877	EGR2	TranscriptionFactorTarget	0.835165	5.1322e-06	2
EGR2_RASGRF1	ENSG00000058335	RASGRF1	ENSG00000132535	DLG4	Protein-Protein Interactions	0.905622	4.61576e-06	2
EGR2_RASGRF1	ENSG00000122877	EGR2	ENSG00000132535	DLG4	TranscriptionFactorTarget	0.933824	5.73847e-06	2
EGR2_ARL4D	ENSG00000175906	ARL4D	ENSG00000125740	FOSB	TranscriptionFactorTarget	0.875054	5.37733e-06	2
EGR2_ARL4D	ENSG00000122877	EGR2	ENSG00000125740	FOSB	TranscriptionFactorTarget	0.870782	5.35107e-06	2
EGR2_OPRM1	ENSG00000122877	EGR2	ENSG00000120149	MSX2	TranscriptionFactorTarget	0.695457	4.27368e-06	2
EGR2_OPRM1	ENSG00000112038	OPRM1	ENSG00000120149	MSX2	TranscriptionFactorTarget	0.786533	4.83335e-06	2
EGR2_SLC1A2	ENSG00000196363	WDR5	ENSG00000122877	EGR2	Protein-Protein Interactions	0.907631	4.62599e-06	2
EGR2_SLC1A2	ENSG00000196363	WDR5	ENSG00000110436	SLC1A2	GeneNeighborhood	0.318961	3.20937e-05	2
EGR2_DUSP6	ENSG00000122877	EGR2	ENSG00000135625	EGR4	GTEx_PEN_FrontalCortex-BA9	0.191739	1.20035e-05	2
EGR2_DUSP6	ENSG00000139318	DUSP6	ENSG00000135625	EGR4	GTEx_PEN_FrontalCortex-BA9	0.0745581	4.66758e-06	2
EGR2_ETS1	ENSG00000177606	JUN	ENSG00000122877	EGR2	Protein-Protein Interactions	0.908635	4.63111e-06	2
EGR2_ETS1	ENSG00000177606	JUN	ENSG00000134954	ETS1	Protein-Protein Interactions	0.903614	4.60552e-06	2
EGR2_ETS1	ENSG00000177606	JUN	ENSG00000134954	ETS1	Interologs	0.488082	1.11682e-05	2
EGR2_ETS1	ENSG00000177606	JUN	ENSG00000134954	ETS1	PathwayDatabases	0.476788	6.64227e-06	2
EGR2_HES1	ENSG00000100906	NFKBIA	ENSG00000122877	EGR2	PathwayDatabases	0.47868	6.66863e-06	2
EGR2_HES1	ENSG00000100906	NFKBIA	ENSG00000114315	HES1	TranscriptionFactorTarget	0.919654	5.6514e-06	2
EGR2_NCAM1	ENSG00000122877	EGR2	ENSG00000132535	DLG4	TranscriptionFactorTarget	0.933824	5.73847e-06	2
EGR2_NCAM1	ENSG00000149294	NCAM1	ENSG00000132535	DLG4	Interologs	0.456665	1.04493e-05	2
EGR2_NCAM1	ENSG00000149294	NCAM1	ENSG00000132535	DLG4	PathwayDatabases	0.542349	7.55562e-06	2
EGR2_WLS	ENSG00000122877	EGR2	ENSG00000154764	WNT7A	TranscriptionFactorTarget	0.726446	4.4641e-06	2
EGR2_WLS	ENSG00000154764	WNT7A	ENSG00000116729	WLS	Protein-Protein Interactions	0.767193	3.91021e-06	2
EGR2_WLS	ENSG00000154764	WNT7A	ENSG00000116729	WLS	PathwayDatabases	0.709726	9.8874e-06	2
EGR2_CSF1	ENSG00000122877	EGR2	ENSG00000131196	NFATC1	Protein-Protein Interactions	0.518619	2.64329e-06	2
EGR2_CSF1	ENSG00000122877	EGR2	ENSG00000131196	NFATC1	PathwayDatabases	0.484215	6.74574e-06	2
EGR2_CSF1	ENSG00000131196	NFATC1	ENSG00000184371	CSF1	TranscriptionFactorTarget	0.863556	5.30667e-06	2
EGR2_SST	ENSG00000114861	FOXP1	ENSG00000122877	EGR2	TranscriptionFactorTarget	0.78889	4.84784e-06	3
EGR2_SST	ENSG00000114861	FOXP1	ENSG00000136237	RAPGEF5	Phylogeny	0.366284	6.06871e-05	3
EGR2_SST	ENSG00000157005	SST	ENSG00000136237	RAPGEF5	PathwayDatabases	0.603269	8.40432e-06	3
EGR2_TBC1D2	ENSG00000122877	EGR2	ENSG00000107021	TBC1D13	TranscriptionFactorTarget	0.688122	4.2286e-06	2
EGR2_TBC1D2	ENSG00000107021	TBC1D13	ENSG00000095383	TBC1D2	PathwayDatabases	0.586222	8.16683e-06	2
EGR2_NR4A3	ENSG00000122877	EGR2	ENSG00000125740	FOSB	TranscriptionFactorTarget	0.870782	5.35107e-06	2
EGR2_NR4A3	ENSG00000125740	FOSB	ENSG00000119508	NR4A3	GTEx_PEN_FrontalCortex-BA9	0.236218	1.4788e-05	2
EGR2_ETV5	ENSG00000122877	EGR2	ENSG00000244405	ETV5	TranscriptionFactorTarget	0.838471	5.15251e-06	1
EGR2_ABCC8	ENSG00000143774	GUK1	ENSG00000122877	EGR2	TranscriptionFactorTarget	0.798852	4.90905e-06	2
EGR2_ABCC8	ENSG00000143774	GUK1	ENSG00000006071	ABCC8	GeneNeighborhood	0.321452	3.23443e-05	2
EGR2_GSK3B	ENSG00000101096	NFATC2	ENSG00000122877	EGR2	PathwayDatabases	0.484215	6.74574e-06	2
EGR2_GSK3B	ENSG00000101096	NFATC2	ENSG00000082701	GSK3B	TranscriptionFactorTarget	0.673391	4.13807e-06	2
EGR2_GSK3B	ENSG00000101096	NFATC2	ENSG00000082701	GSK3B	PathwayDatabases	0.476732	6.64149e-06	2
EGR2_PIK3R1	ENSG00000122877	EGR2	ENSG00000145675	PIK3R1	TranscriptionFactorTarget	0.836874	5.1427e-06	1
EGR2_ARC	ENSG00000122877	EGR2	ENSG00000179388	EGR3	Protein-Protein Interactions	0.803213	4.0938e-06	2
EGR2_ARC	ENSG00000122877	EGR2	ENSG00000179388	EGR3	TranscriptionFactorTarget	0.853707	5.24614e-06	2
EGR2_ARC	ENSG00000122877	EGR2	ENSG00000179388	EGR3	PathwayDatabases	0.53632	7.47163e-06	2
EGR2_ARC	ENSG00000122877	EGR2	ENSG00000179388	EGR3	GeneCoExpression	0.447864	2.92912e-05	2
EGR2_ARC	ENSG00000179388	EGR3	ENSG00000198576	ARC	TranscriptionFactorTarget	0.936815	5.75685e-06	2
EGR2_FOXP2	ENSG00000005249	PRKAR2B	ENSG00000122877	EGR2	PathwayDatabases	0.479499	6.68004e-06	2
EGR2_FOXP2	ENSG00000005249	PRKAR2B	ENSG00000128573	FOXP2	TranscriptionFactorTarget	0.880707	5.41206e-06	2
EGR2_EGR4	ENSG00000122877	EGR2	ENSG00000135625	EGR4	GTEx_PEN_FrontalCortex-BA9	0.191739	1.20035e-05	1
EGR2_BDNF	ENSG00000101096	NFATC2	ENSG00000122877	EGR2	PathwayDatabases	0.484215	6.74574e-06	2
EGR2_BDNF	ENSG00000101096	NFATC2	ENSG00000176697	BDNF	TranscriptionFactorTarget	0.8296	5.098e-06	2
EGR2_GABBR2	ENSG00000184160	ADRA2C	ENSG00000122877	EGR2	TranscriptionFactorTarget	0.635105	3.90281e-06	2
EGR2_GABBR2	ENSG00000184160	ADRA2C	ENSG00000136928	GABBR2	CoCitation	0.652583	1.37769e-05	2
EGR2_NTN1	ENSG00000169398	PTK2	ENSG00000122877	EGR2	TranscriptionFactorTarget	0.842879	5.1796e-06	2
EGR2_NTN1	ENSG00000169398	PTK2	ENSG00000065320	NTN1	Protein-Protein Interactions	0.759895	3.87302e-06	2
EGR2_NTN1	ENSG00000169398	PTK2	ENSG00000065320	NTN1	PathwayDatabases	0.535433	7.45928e-06	2
EGR2_KIAA0040	ENSG00000196363	WDR5	ENSG00000021355	SERPINB1	GeneNeighborhood	0.371111	3.73411e-05	3
EGR2_KIAA0040	ENSG00000196363	WDR5	ENSG00000122877	EGR2	Protein-Protein Interactions	0.907631	4.62599e-06	3
EGR2_KIAA0040	ENSG00000021355	SERPINB1	ENSG00000235750	KIAA0040	GTEx_PEN_FrontalCortex-BA9	0.0901075	5.64102e-06	3
EGR4_PDE4B	ENSG00000184588	PDE4B	ENSG00000186642	PDE2A	CoCitation	0.849015	1.79239e-05	2
EGR4_PDE4B	ENSG00000186642	PDE2A	ENSG00000135625	EGR4	TranscriptionFactorTarget	0.712524	4.37855e-06	2
EGR4_KCNMA1	ENSG00000156113	KCNMA1	ENSG00000080709	KCNN2	Protein-Protein Interactions	0.842369	4.29337e-06	2
EGR4_KCNMA1	ENSG00000156113	KCNMA1	ENSG00000080709	KCNN2	PathwayDatabases	0.805687	1.12243e-05	2
EGR4_KCNMA1	ENSG00000156113	KCNMA1	ENSG00000080709	KCNN2	CoCitation	0.825619	1.743e-05	2
EGR4_KCNMA1	ENSG00000080709	KCNN2	ENSG00000135625	EGR4	TranscriptionFactorTarget	0.837112	5.14416e-06	2
EGR4_RBFOX1	ENSG00000078328	RBFOX1	ENSG00000135316	SYNCRIP	CoCitation	0.591592	1.24893e-05	2
EGR4_RBFOX1	ENSG00000135316	SYNCRIP	ENSG00000135625	EGR4	TranscriptionFactorTarget	0.96225	5.91316e-06	2
EGR4_KCNN1	ENSG00000105642	KCNN1	ENSG00000135625	EGR4	TranscriptionFactorTarget	0.712081	4.37583e-06	1
EGR4_NRXN3	ENSG00000021645	NRXN3	ENSG00000110076	NRXN2	Protein-Protein Interactions	0.807229	4.11427e-06	2
EGR4_NRXN3	ENSG00000021645	NRXN3	ENSG00000110076	NRXN2	PathwayDatabases	0.805065	1.12156e-05	2
EGR4_NRXN3	ENSG00000021645	NRXN3	ENSG00000110076	NRXN2	CoCitation	0.887771	1.87421e-05	2
EGR4_NRXN3	ENSG00000110076	NRXN2	ENSG00000135625	EGR4	TranscriptionFactorTarget	0.896675	5.51019e-06	2
EGR4_RTP4	ENSG00000136514	RTP4	ENSG00000002549	LAP3	CoCitation	0.756203	1.59645e-05	2
EGR4_RTP4	ENSG00000002549	LAP3	ENSG00000135625	EGR4	TranscriptionFactorTarget	0.694113	4.26542e-06	2
EGR4_ADRA1D	ENSG00000184160	ADRA2C	ENSG00000171873	ADRA1D	CoCitation	0.853203	1.80123e-05	2
EGR4_ADRA1D	ENSG00000184160	ADRA2C	ENSG00000135625	EGR4	TranscriptionFactorTarget	0.902402	5.54538e-06	2
EGR4_GABRG3	ENSG00000182256	GABRG3	ENSG00000147421	HMBOX1	TranscriptionFactorTarget	0.900937	5.53638e-06	2
EGR4_GABRG3	ENSG00000147421	HMBOX1	ENSG00000135625	EGR4	TranscriptionFactorTarget	0.924123	5.67886e-06	2
EGR4_NPAS4	ENSG00000174576	NPAS4	ENSG00000135625	EGR4	GTEx_PEN_FrontalCortex-BA9	0.0838033	5.24636e-06	1
EGR4_CACNB2	ENSG00000165995	CACNB2	ENSG00000167535	CACNB3	Protein-Protein Interactions	0.765263	3.90038e-06	2
EGR4_CACNB2	ENSG00000165995	CACNB2	ENSG00000167535	CACNB3	PathwayDatabases	0.534866	7.45137e-06	2
EGR4_CACNB2	ENSG00000165995	CACNB2	ENSG00000167535	CACNB3	CoCitation	0.821513	1.73433e-05	2
EGR4_CACNB2	ENSG00000167535	CACNB3	ENSG00000135625	EGR4	TranscriptionFactorTarget	0.843398	5.18279e-06	2
EGR4_GRIK3	ENSG00000163873	GRIK3	ENSG00000105737	GRIK5	Protein-Protein Interactions	0.850156	4.33306e-06	2
EGR4_GRIK3	ENSG00000163873	GRIK3	ENSG00000105737	GRIK5	PathwayDatabases	0.753236	1.04935e-05	2
EGR4_GRIK3	ENSG00000105737	GRIK5	ENSG00000135625	EGR4	TranscriptionFactorTarget	0.944246	5.80252e-06	2
EGR4_GABRE	ENSG00000185760	KCNQ5	ENSG00000102287	GABRE	Protein-Protein Interactions	0.28243	1.43948e-06	2
EGR4_GABRE	ENSG00000185760	KCNQ5	ENSG00000135625	EGR4	TranscriptionFactorTarget	0.960165	5.90034e-06	2
EGR4_ASTN2	ENSG00000148219	ASTN2	ENSG00000130522	JUND	TranscriptionFactorTarget	0.699522	4.29866e-06	2
EGR4_ASTN2	ENSG00000130522	JUND	ENSG00000135625	EGR4	GTEx_PEN_FrontalCortex-BA9	0.118778	7.4359e-06	2
EGR4_SHC3	ENSG00000143322	ABL2	ENSG00000148082	SHC3	CoCitation	0.718253	1.51633e-05	2
EGR4_SHC3	ENSG00000143322	ABL2	ENSG00000135625	EGR4	TranscriptionFactorTarget	0.819968	5.03881e-06	2
EGR4_NPTX2	ENSG00000127585	FBXL16	ENSG00000106236	NPTX2	CoCitation	0.511947	1.08079e-05	2
EGR4_NPTX2	ENSG00000127585	FBXL16	ENSG00000135625	EGR4	TranscriptionFactorTarget	0.763318	4.69069e-06	2
EGR4_CREB5	ENSG00000160062	ZBTB8A	ENSG00000146592	CREB5	CoCitation	0.526853	1.11226e-05	2
EGR4_CREB5	ENSG00000160062	ZBTB8A	ENSG00000135625	EGR4	TranscriptionFactorTarget	0.918132	5.64204e-06	2
EGR4_DUSP4	ENSG00000120875	DUSP4	ENSG00000213626	LBH	GTEx_PEN_FrontalCortex-BA9	0.433208	2.71202e-05	2
EGR4_DUSP4	ENSG00000135625	EGR4	ENSG00000213626	LBH	TranscriptionFactorTarget	0.731243	4.49358e-06	2
EGR4_EGR1	ENSG00000120738	EGR1	ENSG00000135625	EGR4	TranscriptionFactorTarget	0.899645	5.52844e-06	1
EGR4_FURIN	ENSG00000140564	FURIN	ENSG00000080815	PSEN1	PathwayDatabases	0.563856	7.85525e-06	2
EGR4_FURIN	ENSG00000080815	PSEN1	ENSG00000135625	EGR4	TranscriptionFactorTarget	0.868065	5.33437e-06	2
EGR4_MYC	ENSG00000136997	MYC	ENSG00000122877	EGR2	PathwayDatabases	0.479557	6.68085e-06	2
EGR4_MYC	ENSG00000122877	EGR2	ENSG00000135625	EGR4	GTEx_PEN_FrontalCortex-BA9	0.191739	1.20035e-05	2
EGR4_FOS	ENSG00000170345	FOS	ENSG00000125740	FOSB	Protein-Protein Interactions	0.719102	3.66511e-06	2
EGR4_FOS	ENSG00000170345	FOS	ENSG00000125740	FOSB	GeneCoExpression	0.796911	5.21196e-05	2
EGR4_FOS	ENSG00000125740	FOSB	ENSG00000135625	EGR4	TranscriptionFactorTarget	0.750391	4.61125e-06	2
EGR4_TNFSF10	ENSG00000002549	LAP3	ENSG00000121858	TNFSF10	GeneCoExpression	0.487906	3.19101e-05	2
EGR4_TNFSF10	ENSG00000002549	LAP3	ENSG00000135625	EGR4	TranscriptionFactorTarget	0.694113	4.26542e-06	2
EGR4_DUSP2	ENSG00000158050	DUSP2	ENSG00000135625	EGR4	TranscriptionFactorTarget	0.804334	4.94274e-06	1
EGR4_LGALS3	ENSG00000131981	LGALS3	ENSG00000135926	TMBIM1	GTEx_PEN_FrontalCortex-BA9	0.207941	1.30178e-05	2
EGR4_LGALS3	ENSG00000135625	EGR4	ENSG00000135926	TMBIM1	TranscriptionFactorTarget	0.869193	5.3413e-06	2
EGR4_NTRK2	ENSG00000102096	PIM2	ENSG00000148053	NTRK2	Phylogeny	0.876998	0.000145304	2
EGR4_NTRK2	ENSG00000102096	PIM2	ENSG00000135625	EGR4	TranscriptionFactorTarget	0.889121	5.46377e-06	2
EGR4_RASGRF1	ENSG00000067560	RHOA	ENSG00000058335	RASGRF1	Protein-Protein Interactions	0.417047	2.1256e-06	2
EGR4_RASGRF1	ENSG00000067560	RHOA	ENSG00000058335	RASGRF1	Interologs	0.411289	9.41105e-06	2
EGR4_RASGRF1	ENSG00000067560	RHOA	ENSG00000135625	EGR4	TranscriptionFactorTarget	0.853084	5.24232e-06	2
EGR4_ARL4D	ENSG00000158050	DUSP2	ENSG00000175906	ARL4D	GTEx_PEN_FrontalCortex-BA9	0.208974	1.30824e-05	2
EGR4_ARL4D	ENSG00000158050	DUSP2	ENSG00000135625	EGR4	TranscriptionFactorTarget	0.804334	4.94274e-06	2
EGR4_EGR2	ENSG00000122877	EGR2	ENSG00000135625	EGR4	GTEx_PEN_FrontalCortex-BA9	0.191739	1.20035e-05	1
EGR4_OPRM1	ENSG00000112038	OPRM1	ENSG00000108819	PPP1R9B	Interologs	0.397673	9.0995e-06	2
EGR4_OPRM1	ENSG00000108819	PPP1R9B	ENSG00000135625	EGR4	TranscriptionFactorTarget	0.866118	5.32241e-06	2
EGR4_SLC1A2	ENSG00000105143	SLC1A6	ENSG00000110436	SLC1A2	PathwayDatabases	0.844692	1.17677e-05	2
EGR4_SLC1A2	ENSG00000105143	SLC1A6	ENSG00000135625	EGR4	TranscriptionFactorTarget	0.879128	5.40236e-06	2
EGR4_DUSP6	ENSG00000139318	DUSP6	ENSG00000135625	EGR4	GTEx_PEN_FrontalCortex-BA9	0.0745581	4.66758e-06	1
EGR4_ETS1	ENSG00000130522	JUND	ENSG00000134954	ETS1	Protein-Protein Interactions	0.387523	1.97512e-06	2
EGR4_ETS1	ENSG00000130522	JUND	ENSG00000134954	ETS1	Interologs	0.507651	1.1616e-05	2
EGR4_ETS1	ENSG00000130522	JUND	ENSG00000135625	EGR4	GTEx_PEN_FrontalCortex-BA9	0.118778	7.4359e-06	2
EGR4_HES1	ENSG00000196781	TLE1	ENSG00000114315	HES1	Protein-Protein Interactions	0.734432	3.74324e-06	2
EGR4_HES1	ENSG00000196781	TLE1	ENSG00000114315	HES1	Interologs	0.630988	1.44382e-05	2
EGR4_HES1	ENSG00000196781	TLE1	ENSG00000135625	EGR4	TranscriptionFactorTarget	0.933489	5.73641e-06	2
EGR4_NCAM1	ENSG00000149294	NCAM1	ENSG00000132535	DLG4	Interologs	0.456665	1.04493e-05	2
EGR4_NCAM1	ENSG00000149294	NCAM1	ENSG00000132535	DLG4	PathwayDatabases	0.542349	7.55562e-06	2
EGR4_NCAM1	ENSG00000132535	DLG4	ENSG00000135625	EGR4	TranscriptionFactorTarget	0.756653	4.64973e-06	2
EGR4_WLS	ENSG00000116729	WLS	ENSG00000117500	TMED5	PathwayDatabases	0.709726	9.8874e-06	2
EGR4_WLS	ENSG00000117500	TMED5	ENSG00000135625	EGR4	TranscriptionFactorTarget	0.834965	5.13097e-06	2
EGR4_CSF1	ENSG00000105329	TGFB1	ENSG00000184371	CSF1	PathwayDatabases	0.477635	6.65408e-06	2
EGR4_CSF1	ENSG00000105329	TGFB1	ENSG00000135625	EGR4	TranscriptionFactorTarget	0.908725	5.58424e-06	2
EGR4_SST	ENSG00000115461	IGFBP5	ENSG00000157005	SST	PathwayDatabases	0.603269	8.40432e-06	2
EGR4_SST	ENSG00000115461	IGFBP5	ENSG00000135625	EGR4	TranscriptionFactorTarget	0.897301	5.51404e-06	2
EGR4_TBC1D2	ENSG00000095383	TBC1D2	ENSG00000185236	RAB11B	PathwayDatabases	0.540955	7.5362e-06	2
EGR4_TBC1D2	ENSG00000185236	RAB11B	ENSG00000135625	EGR4	TranscriptionFactorTarget	0.884142	5.43317e-06	2
EGR4_NR4A3	ENSG00000119508	NR4A3	ENSG00000135625	EGR4	TranscriptionFactorTarget	0.899577	5.52802e-06	1
EGR4_ETV5	ENSG00000244405	ETV5	ENSG00000135625	EGR4	TranscriptionFactorTarget	0.897594	5.51583e-06	1
EGR4_ABCC8	ENSG00000006071	ABCC8	ENSG00000087299	L2HGDH	GeneNeighborhood	0.317165	3.1913e-05	2
EGR4_ABCC8	ENSG00000087299	L2HGDH	ENSG00000135625	EGR4	TranscriptionFactorTarget	0.767731	4.71781e-06	2
EGR4_GSK3B	ENSG00000143322	ABL2	ENSG00000082701	GSK3B	Phylogeny	0.894652	0.000148229	2
EGR4_GSK3B	ENSG00000143322	ABL2	ENSG00000135625	EGR4	TranscriptionFactorTarget	0.819968	5.03881e-06	2
EGR4_PIK3R1	ENSG00000122877	EGR2	ENSG00000145675	PIK3R1	TranscriptionFactorTarget	0.836874	5.1427e-06	2
EGR4_PIK3R1	ENSG00000122877	EGR2	ENSG00000135625	EGR4	GTEx_PEN_FrontalCortex-BA9	0.191739	1.20035e-05	2
EGR4_ARC	ENSG00000198576	ARC	ENSG00000135625	EGR4	GTEx_PEN_FrontalCortex-BA9	0.180721	1.13137e-05	1
EGR4_ARC	ENSG00000198576	ARC	ENSG00000135625	EGR4	TranscriptionFactorTarget	0.979222	6.01745e-06	1
EGR4_FOXP2	ENSG00000154118	JPH3	ENSG00000128573	FOXP2	Phylogeny	0.483852	8.01661e-05	2
EGR4_FOXP2	ENSG00000154118	JPH3	ENSG00000135625	EGR4	TranscriptionFactorTarget	0.665929	4.09222e-06	2
EGR4_BDNF	ENSG00000139318	DUSP6	ENSG00000135625	EGR4	GTEx_PEN_FrontalCortex-BA9	0.0745581	4.66758e-06	2
EGR4_BDNF	ENSG00000139318	DUSP6	ENSG00000176697	BDNF	GTEx_PEN_FrontalCortex-BA9	0.110388	6.91062e-06	2
EGR4_GABBR2	ENSG00000158445	KCNB1	ENSG00000135625	EGR4	TranscriptionFactorTarget	0.86427	5.31105e-06	2
EGR4_GABBR2	ENSG00000158445	KCNB1	ENSG00000136928	GABBR2	GTEx_PEN_FrontalCortex-BA9	0.282403	1.76793e-05	2
EGR4_NTN1	ENSG00000113763	UNC5A	ENSG00000135625	EGR4	TranscriptionFactorTarget	0.831806	5.11156e-06	2
EGR4_NTN1	ENSG00000113763	UNC5A	ENSG00000065320	NTN1	Protein-Protein Interactions	0.848622	4.32524e-06	2
EGR4_NTN1	ENSG00000113763	UNC5A	ENSG00000065320	NTN1	PathwayDatabases	0.916659	1.27702e-05	2
EGR4_NTN1	ENSG00000113763	UNC5A	ENSG00000065320	NTN1	CoCitation	0.929733	1.96279e-05	2
EGR4_KIAA0040	ENSG00000021355	SERPINB1	ENSG00000135625	EGR4	TranscriptionFactorTarget	0.917943	5.64088e-06	2
EGR4_KIAA0040	ENSG00000021355	SERPINB1	ENSG00000235750	KIAA0040	GTEx_PEN_FrontalCortex-BA9	0.0901075	5.64102e-06	2
ETS1_PDE4B	ENSG00000184588	PDE4B	ENSG00000057657	PRDM1	TranscriptionFactorTarget	0.663658	4.07827e-06	2
ETS1_PDE4B	ENSG00000057657	PRDM1	ENSG00000134954	ETS1	Interologs	0.485589	1.11112e-05	2
ETS1_KCNMA1	ENSG00000156113	KCNMA1	ENSG00000171132	PRKCE	CoCitation	0.51351	1.08409e-05	2
ETS1_KCNMA1	ENSG00000171132	PRKCE	ENSG00000134954	ETS1	PathwayDatabases	0.480619	6.69565e-06	2
ETS1_RBFOX1	ENSG00000078328	RBFOX1	ENSG00000134107	BHLHE40	Protein-Protein Interactions	0.436878	2.22667e-06	2
ETS1_RBFOX1	ENSG00000134107	BHLHE40	ENSG00000134954	ETS1	TranscriptionFactorTarget	0.675683	4.15216e-06	2
ETS1_KCNN1	ENSG00000105642	KCNN1	ENSG00000102882	MAPK3	Interologs	0.45205	1.03437e-05	2
ETS1_KCNN1	ENSG00000102882	MAPK3	ENSG00000134954	ETS1	Interologs	0.480387	1.09921e-05	2
ETS1_KCNN1	ENSG00000102882	MAPK3	ENSG00000134954	ETS1	PathwayDatabases	0.476727	6.64143e-06	2
ETS1_NRXN3	ENSG00000021645	NRXN3	ENSG00000057657	PRDM1	TranscriptionFactorTarget	0.701977	4.31374e-06	2
ETS1_NRXN3	ENSG00000057657	PRDM1	ENSG00000134954	ETS1	Interologs	0.485589	1.11112e-05	2
ETS1_RTP4	ENSG00000136514	RTP4	ENSG00000121858	TNFSF10	GeneCoExpression	0.444401	2.90647e-05	2
ETS1_RTP4	ENSG00000121858	TNFSF10	ENSG00000134954	ETS1	TranscriptionFactorTarget	0.91799	5.64117e-06	2
ETS1_ADRA1D	ENSG00000171873	ADRA1D	ENSG00000117595	IRF6	TranscriptionFactorTarget	0.883089	5.4267e-06	2
ETS1_ADRA1D	ENSG00000117595	IRF6	ENSG00000134954	ETS1	TranscriptionFactorTarget	0.931629	5.72498e-06	2
ETS1_GABRG3	ENSG00000182256	GABRG3	ENSG00000075426	FOSL2	TranscriptionFactorTarget	0.884625	5.43614e-06	2
ETS1_GABRG3	ENSG00000075426	FOSL2	ENSG00000134954	ETS1	TranscriptionFactorTarget	0.919235	5.64882e-06	2
ETS1_NPAS4	ENSG00000174576	NPAS4	ENSG00000108840	HDAC5	TranscriptionFactorTarget	0.565189	3.47316e-06	2
ETS1_NPAS4	ENSG00000134954	ETS1	ENSG00000108840	HDAC5	PathwayDatabases	0.48259	6.7231e-06	2
ETS1_CACNB2	ENSG00000165995	CACNB2	ENSG00000112242	E2F3	GTEx_PEN_FrontalCortex-BA9	0.179069	1.12103e-05	2
ETS1_CACNB2	ENSG00000112242	E2F3	ENSG00000134954	ETS1	PathwayDatabases	0.531913	7.41024e-06	2
ETS1_GRIK3	ENSG00000163873	GRIK3	ENSG00000157557	ETS2	TranscriptionFactorTarget	0.936539	5.75516e-06	2
ETS1_GRIK3	ENSG00000134954	ETS1	ENSG00000157557	ETS2	Protein-Protein Interactions	0.738728	3.76514e-06	2
ETS1_GRIK3	ENSG00000134954	ETS1	ENSG00000157557	ETS2	PathwayDatabases	0.816807	1.13792e-05	2
ETS1_GABRE	ENSG00000141385	AFG3L2	ENSG00000171723	GPHN	GeneNeighborhood	0.420026	4.22628e-05	3
ETS1_GABRE	ENSG00000171723	GPHN	ENSG00000102287	GABRE	Protein-Protein Interactions	0.730924	3.72536e-06	3
ETS1_GABRE	ENSG00000141385	AFG3L2	ENSG00000134954	ETS1	TranscriptionFactorTarget	0.917298	5.63692e-06	3
ETS1_ASTN2	ENSG00000148219	ASTN2	ENSG00000130522	JUND	TranscriptionFactorTarget	0.699522	4.29866e-06	2
ETS1_ASTN2	ENSG00000130522	JUND	ENSG00000134954	ETS1	Protein-Protein Interactions	0.387523	1.97512e-06	2
ETS1_ASTN2	ENSG00000130522	JUND	ENSG00000134954	ETS1	Interologs	0.507651	1.1616e-05	2
ETS1_SHC3	ENSG00000148082	SHC3	ENSG00000146648	EGFR	Interologs	0.452006	1.03427e-05	2
ETS1_SHC3	ENSG00000146648	EGFR	ENSG00000134954	ETS1	PathwayDatabases	0.477698	6.65495e-06	2
ETS1_NPTX2	ENSG00000106236	NPTX2	ENSG00000157557	ETS2	TranscriptionFactorTarget	0.919654	5.6514e-06	2
ETS1_NPTX2	ENSG00000134954	ETS1	ENSG00000157557	ETS2	Protein-Protein Interactions	0.738728	3.76514e-06	2
ETS1_NPTX2	ENSG00000134954	ETS1	ENSG00000157557	ETS2	PathwayDatabases	0.816807	1.13792e-05	2
ETS1_CREB5	ENSG00000146592	CREB5	ENSG00000130522	JUND	Protein-Protein Interactions	0.281281	1.43363e-06	2
ETS1_CREB5	ENSG00000146592	CREB5	ENSG00000130522	JUND	TranscriptionFactorTarget	0.94173	5.78706e-06	2
ETS1_CREB5	ENSG00000130522	JUND	ENSG00000134954	ETS1	Protein-Protein Interactions	0.387523	1.97512e-06	2
ETS1_CREB5	ENSG00000130522	JUND	ENSG00000134954	ETS1	Interologs	0.507651	1.1616e-05	2
ETS1_DUSP4	ENSG00000120875	DUSP4	ENSG00000102882	MAPK3	Protein-Protein Interactions	0.419032	2.13571e-06	2
ETS1_DUSP4	ENSG00000120875	DUSP4	ENSG00000102882	MAPK3	PathwayDatabases	0.483553	6.73652e-06	2
ETS1_DUSP4	ENSG00000102882	MAPK3	ENSG00000134954	ETS1	Interologs	0.480387	1.09921e-05	2
ETS1_DUSP4	ENSG00000102882	MAPK3	ENSG00000134954	ETS1	PathwayDatabases	0.476727	6.64143e-06	2
ETS1_EGR1	ENSG00000100030	MAPK1	ENSG00000120738	EGR1	PathwayDatabases	0.480894	6.69947e-06	2
ETS1_EGR1	ENSG00000100030	MAPK1	ENSG00000134954	ETS1	Protein-Protein Interactions	0.397485	2.02589e-06	2
ETS1_EGR1	ENSG00000100030	MAPK1	ENSG00000134954	ETS1	Interologs	0.497388	1.13812e-05	2
ETS1_EGR1	ENSG00000100030	MAPK1	ENSG00000134954	ETS1	PathwayDatabases	0.476783	6.6422e-06	2
ETS1_FURIN	ENSG00000141551	CSNK1D	ENSG00000140564	FURIN	GTEx_PEN_FrontalCortex-BA9	0.077837	4.87285e-06	3
ETS1_FURIN	ENSG00000141551	CSNK1D	ENSG00000154229	PRKCA	Phylogeny	0.601904	9.97254e-05	3
ETS1_FURIN	ENSG00000141551	CSNK1D	ENSG00000154229	PRKCA	Interologs	0.181347	4.14955e-06	3
ETS1_FURIN	ENSG00000154229	PRKCA	ENSG00000134954	ETS1	PathwayDatabases	0.476984	6.645e-06	3
ETS1_MYC	ENSG00000177606	JUN	ENSG00000136997	MYC	Interologs	0.471926	1.07985e-05	2
ETS1_MYC	ENSG00000177606	JUN	ENSG00000134954	ETS1	Protein-Protein Interactions	0.903614	4.60552e-06	2
ETS1_MYC	ENSG00000177606	JUN	ENSG00000134954	ETS1	Interologs	0.488082	1.11682e-05	2
ETS1_MYC	ENSG00000177606	JUN	ENSG00000134954	ETS1	PathwayDatabases	0.476788	6.64227e-06	2
ETS1_FOS	ENSG00000170345	FOS	ENSG00000134954	ETS1	Protein-Protein Interactions	0.903614	4.60552e-06	1
ETS1_FOS	ENSG00000170345	FOS	ENSG00000134954	ETS1	PathwayDatabases	0.477138	6.64716e-06	1
ETS1_TNFSF10	ENSG00000121858	TNFSF10	ENSG00000134954	ETS1	TranscriptionFactorTarget	0.91799	5.64117e-06	1
ETS1_DUSP2	ENSG00000100030	MAPK1	ENSG00000158050	DUSP2	Protein-Protein Interactions	0.455928	2.32376e-06	2
ETS1_DUSP2	ENSG00000100030	MAPK1	ENSG00000158050	DUSP2	Interologs	0.394218	9.02044e-06	2
ETS1_DUSP2	ENSG00000100030	MAPK1	ENSG00000134954	ETS1	Protein-Protein Interactions	0.397485	2.02589e-06	2
ETS1_DUSP2	ENSG00000100030	MAPK1	ENSG00000134954	ETS1	Interologs	0.497388	1.13812e-05	2
ETS1_DUSP2	ENSG00000100030	MAPK1	ENSG00000134954	ETS1	PathwayDatabases	0.476783	6.6422e-06	2
ETS1_LGALS3	ENSG00000135486	HNRNPA1	ENSG00000131981	LGALS3	GeneCoExpression	0.488748	3.19652e-05	2
ETS1_LGALS3	ENSG00000135486	HNRNPA1	ENSG00000134954	ETS1	GeneCoExpression	0.462878	3.02732e-05	2
ETS1_NTRK2	ENSG00000123159	GIPC1	ENSG00000148053	NTRK2	Protein-Protein Interactions	0.75541	3.85016e-06	2
ETS1_NTRK2	ENSG00000123159	GIPC1	ENSG00000148053	NTRK2	Interologs	0.471835	1.07964e-05	2
ETS1_NTRK2	ENSG00000123159	GIPC1	ENSG00000134954	ETS1	TranscriptionFactorTarget	0.741474	4.55646e-06	2
ETS1_RASGRF1	ENSG00000101544	ADNP2	ENSG00000058335	RASGRF1	TranscriptionFactorTarget	0.851421	5.23209e-06	2
ETS1_RASGRF1	ENSG00000101544	ADNP2	ENSG00000134954	ETS1	TranscriptionFactorTarget	0.722445	4.43952e-06	2
ETS1_ARL4D	ENSG00000175906	ARL4D	ENSG00000171476	HOPX	TranscriptionFactorTarget	0.897429	5.51482e-06	2
ETS1_ARL4D	ENSG00000134954	ETS1	ENSG00000171476	HOPX	TranscriptionFactorTarget	0.854088	5.24849e-06	2
ETS1_EGR2	ENSG00000177606	JUN	ENSG00000122877	EGR2	Protein-Protein Interactions	0.908635	4.63111e-06	2
ETS1_EGR2	ENSG00000177606	JUN	ENSG00000134954	ETS1	Protein-Protein Interactions	0.903614	4.60552e-06	2
ETS1_EGR2	ENSG00000177606	JUN	ENSG00000134954	ETS1	Interologs	0.488082	1.11682e-05	2
ETS1_EGR2	ENSG00000177606	JUN	ENSG00000134954	ETS1	PathwayDatabases	0.476788	6.64227e-06	2
ETS1_OPRM1	ENSG00000164438	TLX3	ENSG00000112038	OPRM1	TranscriptionFactorTarget	0.855616	5.25787e-06	2
ETS1_OPRM1	ENSG00000164438	TLX3	ENSG00000134954	ETS1	Protein-Protein Interactions	0.43325	2.20818e-06	2
ETS1_SLC1A2	ENSG00000166411	IDH3A	ENSG00000110436	SLC1A2	GeneNeighborhood	0.407236	4.09759e-05	2
ETS1_SLC1A2	ENSG00000166411	IDH3A	ENSG00000134954	ETS1	TranscriptionFactorTarget	0.751686	4.61921e-06	2
ETS1_DUSP6	ENSG00000100030	MAPK1	ENSG00000139318	DUSP6	Protein-Protein Interactions	0.424148	2.16179e-06	2
ETS1_DUSP6	ENSG00000100030	MAPK1	ENSG00000139318	DUSP6	Interologs	0.645781	1.47767e-05	2
ETS1_DUSP6	ENSG00000100030	MAPK1	ENSG00000134954	ETS1	Protein-Protein Interactions	0.397485	2.02589e-06	2
ETS1_DUSP6	ENSG00000100030	MAPK1	ENSG00000134954	ETS1	Interologs	0.497388	1.13812e-05	2
ETS1_DUSP6	ENSG00000100030	MAPK1	ENSG00000134954	ETS1	PathwayDatabases	0.476783	6.6422e-06	2
ETS1_HES1	ENSG00000134954	ETS1	ENSG00000005339	CREBBP	Interologs	0.377887	8.64675e-06	2
ETS1_HES1	ENSG00000114315	HES1	ENSG00000005339	CREBBP	Protein-Protein Interactions	0.770869	3.92895e-06	2
ETS1_HES1	ENSG00000114315	HES1	ENSG00000005339	CREBBP	Interologs	0.39094	8.94544e-06	2
ETS1_NCAM1	ENSG00000057657	PRDM1	ENSG00000134954	ETS1	Interologs	0.485589	1.11112e-05	2
ETS1_NCAM1	ENSG00000057657	PRDM1	ENSG00000149294	NCAM1	TranscriptionFactorTarget	0.618297	3.79952e-06	2
ETS1_WLS	ENSG00000087274	ADD1	ENSG00000144908	ALDH1L1	GeneNeighborhood	0.347544	3.49697e-05	3
ETS1_WLS	ENSG00000087274	ADD1	ENSG00000134954	ETS1	TranscriptionFactorTarget	0.880771	5.41246e-06	3
ETS1_WLS	ENSG00000144908	ALDH1L1	ENSG00000116729	WLS	GTEx_PEN_FrontalCortex-BA9	0.153701	9.62218e-06	3
ETS1_CSF1	ENSG00000134954	ETS1	ENSG00000184371	CSF1	PathwayDatabases	0.485564	6.76453e-06	1
ETS1_SST	ENSG00000134954	ETS1	ENSG00000164853	UNCX	TranscriptionFactorTarget	0.992459	6.09879e-06	2
ETS1_SST	ENSG00000157005	SST	ENSG00000164853	UNCX	TranscriptionFactorTarget	0.901219	5.53811e-06	2
ETS1_TBC1D2	ENSG00000121749	TBC1D15	ENSG00000146648	EGFR	CoEssentiality	0.373281	1.40114e-05	3
ETS1_TBC1D2	ENSG00000146648	EGFR	ENSG00000134954	ETS1	PathwayDatabases	0.477698	6.65495e-06	3
ETS1_TBC1D2	ENSG00000121749	TBC1D15	ENSG00000095383	TBC1D2	PathwayDatabases	0.586222	8.16683e-06	3
ETS1_NR4A3	ENSG00000170345	FOS	ENSG00000134954	ETS1	Protein-Protein Interactions	0.903614	4.60552e-06	2
ETS1_NR4A3	ENSG00000170345	FOS	ENSG00000134954	ETS1	PathwayDatabases	0.477138	6.64716e-06	2
ETS1_NR4A3	ENSG00000170345	FOS	ENSG00000119508	NR4A3	TranscriptionFactorTarget	0.837629	5.14734e-06	2
ETS1_ETV5	ENSG00000177606	JUN	ENSG00000134954	ETS1	Protein-Protein Interactions	0.903614	4.60552e-06	2
ETS1_ETV5	ENSG00000177606	JUN	ENSG00000134954	ETS1	Interologs	0.488082	1.11682e-05	2
ETS1_ETV5	ENSG00000177606	JUN	ENSG00000134954	ETS1	PathwayDatabases	0.476788	6.64227e-06	2
ETS1_ETV5	ENSG00000177606	JUN	ENSG00000244405	ETV5	Protein-Protein Interactions	0.728885	3.71496e-06	2
ETS1_ETV5	ENSG00000177606	JUN	ENSG00000244405	ETV5	PathwayDatabases	0.478879	6.6714e-06	2
ETS1_ABCC8	ENSG00000057657	PRDM1	ENSG00000134954	ETS1	Interologs	0.485589	1.11112e-05	2
ETS1_ABCC8	ENSG00000057657	PRDM1	ENSG00000006071	ABCC8	TranscriptionFactorTarget	0.648608	3.98578e-06	2
ETS1_GSK3B	ENSG00000168404	MLKL	ENSG00000134954	ETS1	TranscriptionFactorTarget	0.725477	4.45815e-06	2
ETS1_GSK3B	ENSG00000168404	MLKL	ENSG00000082701	GSK3B	Phylogeny	0.409505	6.7848e-05	2
ETS1_PIK3R1	ENSG00000130522	JUND	ENSG00000134954	ETS1	Protein-Protein Interactions	0.387523	1.97512e-06	2
ETS1_PIK3R1	ENSG00000130522	JUND	ENSG00000134954	ETS1	Interologs	0.507651	1.1616e-05	2
ETS1_PIK3R1	ENSG00000130522	JUND	ENSG00000145675	PIK3R1	PathwayDatabases	0.479019	6.67335e-06	2
ETS1_ARC	ENSG00000058404	CAMK2B	ENSG00000134954	ETS1	Protein-Protein Interactions	0.423735	2.15968e-06	2
ETS1_ARC	ENSG00000058404	CAMK2B	ENSG00000198576	ARC	Interologs	0.585629	1.34003e-05	2
ETS1_FOXP2	ENSG00000102882	MAPK3	ENSG00000134954	ETS1	Interologs	0.480387	1.09921e-05	2
ETS1_FOXP2	ENSG00000102882	MAPK3	ENSG00000134954	ETS1	PathwayDatabases	0.476727	6.64143e-06	2
ETS1_FOXP2	ENSG00000102882	MAPK3	ENSG00000128573	FOXP2	Protein-Protein Interactions	0.424775	2.16499e-06	2
ETS1_EGR4	ENSG00000130522	JUND	ENSG00000134954	ETS1	Protein-Protein Interactions	0.387523	1.97512e-06	2
ETS1_EGR4	ENSG00000130522	JUND	ENSG00000134954	ETS1	Interologs	0.507651	1.1616e-05	2
ETS1_EGR4	ENSG00000130522	JUND	ENSG00000135625	EGR4	GTEx_PEN_FrontalCortex-BA9	0.118778	7.4359e-06	2
ETS1_BDNF	ENSG00000134954	ETS1	ENSG00000171476	HOPX	TranscriptionFactorTarget	0.854088	5.24849e-06	2
ETS1_BDNF	ENSG00000171476	HOPX	ENSG00000176697	BDNF	TranscriptionFactorTarget	0.84461	5.19024e-06	2
ETS1_GABBR2	ENSG00000171132	PRKCE	ENSG00000134954	ETS1	PathwayDatabases	0.480619	6.69565e-06	2
ETS1_GABBR2	ENSG00000171132	PRKCE	ENSG00000136928	GABBR2	GeneCoExpression	0.440391	2.88025e-05	2
ETS1_NTN1	ENSG00000065675	PRKCQ	ENSG00000134954	ETS1	PathwayDatabases	0.487334	6.7892e-06	2
ETS1_NTN1	ENSG00000065675	PRKCQ	ENSG00000065320	NTN1	PathwayDatabases	0.573381	7.98795e-06	2
ETS1_KIAA0040	ENSG00000102882	MAPK3	ENSG00000134954	ETS1	Interologs	0.480387	1.09921e-05	3
ETS1_KIAA0040	ENSG00000102882	MAPK3	ENSG00000134954	ETS1	PathwayDatabases	0.476727	6.64143e-06	3
ETS1_KIAA0040	ENSG00000102882	MAPK3	ENSG00000060138	YBX3	Interologs	0.45205	1.03437e-05	3
ETS1_KIAA0040	ENSG00000060138	YBX3	ENSG00000235750	KIAA0040	GTEx_PEN_FrontalCortex-BA9	0.110449	6.91448e-06	3
ETV5_PDE4B	ENSG00000184588	PDE4B	ENSG00000165732	DDX21	GTEx_PEN_FrontalCortex-BA9	0.136483	8.54428e-06	2
ETV5_PDE4B	ENSG00000165732	DDX21	ENSG00000244405	ETV5	TranscriptionFactorTarget	0.964236	5.92536e-06	2
ETV5_KCNMA1	ENSG00000156113	KCNMA1	ENSG00000135750	KCNK1	CoCitation	0.814854	1.72027e-05	2
ETV5_KCNMA1	ENSG00000135750	KCNK1	ENSG00000244405	ETV5	TranscriptionFactorTarget	0.869866	5.34544e-06	2
ETV5_RBFOX1	ENSG00000078328	RBFOX1	ENSG00000134107	BHLHE40	Protein-Protein Interactions	0.436878	2.22667e-06	2
ETV5_RBFOX1	ENSG00000134107	BHLHE40	ENSG00000244405	ETV5	TranscriptionFactorTarget	0.60811	3.73692e-06	2
ETV5_KCNN1	ENSG00000105642	KCNN1	ENSG00000135750	KCNK1	CoCitation	0.790621	1.66911e-05	2
ETV5_KCNN1	ENSG00000135750	KCNK1	ENSG00000244405	ETV5	TranscriptionFactorTarget	0.869866	5.34544e-06	2
ETV5_NRXN3	ENSG00000021645	NRXN3	ENSG00000172260	NEGR1	CoCitation	0.756066	1.59616e-05	2
ETV5_NRXN3	ENSG00000172260	NEGR1	ENSG00000244405	ETV5	TranscriptionFactorTarget	0.879607	5.4053e-06	2
ETV5_RTP4	ENSG00000136514	RTP4	ENSG00000138378	STAT4	TranscriptionFactorTarget	0.836257	5.13891e-06	2
ETV5_RTP4	ENSG00000244405	ETV5	ENSG00000138378	STAT4	PathwayDatabases	0.56414	7.8592e-06	2
ETV5_ADRA1D	ENSG00000171873	ADRA1D	ENSG00000134532	SOX5	TranscriptionFactorTarget	0.871568	5.3559e-06	2
ETV5_ADRA1D	ENSG00000244405	ETV5	ENSG00000134532	SOX5	TranscriptionFactorTarget	0.701683	4.31194e-06	2
ETV5_GABRG3	ENSG00000273079	GRIN2B	ENSG00000182256	GABRG3	GeneCoExpression	0.47203	3.08717e-05	2
ETV5_GABRG3	ENSG00000273079	GRIN2B	ENSG00000244405	ETV5	TranscriptionFactorTarget	0.89704	5.51243e-06	2
ETV5_NPAS4	ENSG00000174576	NPAS4	ENSG00000120738	EGR1	GTEx_PEN_FrontalCortex-BA9	0.164256	1.0283e-05	2
ETV5_NPAS4	ENSG00000120738	EGR1	ENSG00000244405	ETV5	TranscriptionFactorTarget	0.779058	4.78741e-06	2
ETV5_CACNB2	ENSG00000165995	CACNB2	ENSG00000167535	CACNB3	Protein-Protein Interactions	0.765263	3.90038e-06	2
ETV5_CACNB2	ENSG00000165995	CACNB2	ENSG00000167535	CACNB3	PathwayDatabases	0.534866	7.45137e-06	2
ETV5_CACNB2	ENSG00000165995	CACNB2	ENSG00000167535	CACNB3	CoCitation	0.821513	1.73433e-05	2
ETV5_CACNB2	ENSG00000167535	CACNB3	ENSG00000244405	ETV5	TranscriptionFactorTarget	0.716705	4.40425e-06	2
ETV5_GRIK3	ENSG00000155511	GRIA1	ENSG00000163873	GRIK3	CoCitation	0.836115	1.76515e-05	2
ETV5_GRIK3	ENSG00000155511	GRIA1	ENSG00000244405	ETV5	TranscriptionFactorTarget	0.922636	5.66972e-06	2
ETV5_GABRE	ENSG00000022355	GABRA1	ENSG00000102287	GABRE	Protein-Protein Interactions	0.726908	3.70489e-06	2
ETV5_GABRE	ENSG00000022355	GABRA1	ENSG00000102287	GABRE	CoCitation	0.796239	1.68097e-05	2
ETV5_GABRE	ENSG00000022355	GABRA1	ENSG00000244405	ETV5	TranscriptionFactorTarget	0.777175	4.77585e-06	2
ETV5_ASTN2	ENSG00000148219	ASTN2	ENSG00000167196	FBXO22	CoCitation	0.538986	1.13787e-05	2
ETV5_ASTN2	ENSG00000167196	FBXO22	ENSG00000244405	ETV5	TranscriptionFactorTarget	0.939149	5.7712e-06	2
ETV5_SHC3	ENSG00000148082	SHC3	ENSG00000141736	ERBB2	Protein-Protein Interactions	0.391329	1.99452e-06	2
ETV5_SHC3	ENSG00000148082	SHC3	ENSG00000141736	ERBB2	Interologs	0.44901	1.02742e-05	2
ETV5_SHC3	ENSG00000141736	ERBB2	ENSG00000244405	ETV5	TranscriptionFactorTarget	0.871267	5.35405e-06	2
ETV5_NPTX2	ENSG00000127585	FBXL16	ENSG00000106236	NPTX2	CoCitation	0.511947	1.08079e-05	2
ETV5_NPTX2	ENSG00000127585	FBXL16	ENSG00000244405	ETV5	TranscriptionFactorTarget	0.934965	5.74549e-06	2
ETV5_CREB5	ENSG00000165732	DDX21	ENSG00000146592	CREB5	TranscriptionFactorTarget	0.890882	5.47459e-06	2
ETV5_CREB5	ENSG00000165732	DDX21	ENSG00000244405	ETV5	TranscriptionFactorTarget	0.964236	5.92536e-06	2
ETV5_DUSP4	ENSG00000120875	DUSP4	ENSG00000244405	ETV5	GTEx_PEN_FrontalCortex-BA9	0.38904	2.43552e-05	1
ETV5_EGR1	ENSG00000120738	EGR1	ENSG00000244405	ETV5	TranscriptionFactorTarget	0.779058	4.78741e-06	1
ETV5_FURIN	ENSG00000088832	FKBP1A	ENSG00000140564	FURIN	PathwayDatabases	0.540437	7.52898e-06	2
ETV5_FURIN	ENSG00000088832	FKBP1A	ENSG00000244405	ETV5	TranscriptionFactorTarget	0.821974	5.05114e-06	2
ETV5_MYC	ENSG00000177606	JUN	ENSG00000136997	MYC	Interologs	0.471926	1.07985e-05	2
ETV5_MYC	ENSG00000177606	JUN	ENSG00000244405	ETV5	Protein-Protein Interactions	0.728885	3.71496e-06	2
ETV5_MYC	ENSG00000177606	JUN	ENSG00000244405	ETV5	PathwayDatabases	0.478879	6.6714e-06	2
ETV5_FOS	ENSG00000177606	JUN	ENSG00000170345	FOS	GTEx_PEN_FrontalCortex-BA9	0.237301	1.48558e-05	2
ETV5_FOS	ENSG00000177606	JUN	ENSG00000170345	FOS	Protein-Protein Interactions	0.754743	3.84676e-06	2
ETV5_FOS	ENSG00000177606	JUN	ENSG00000170345	FOS	Interologs	0.595641	1.36294e-05	2
ETV5_FOS	ENSG00000177606	JUN	ENSG00000170345	FOS	GeneCoExpression	0.490432	3.20753e-05	2
ETV5_FOS	ENSG00000177606	JUN	ENSG00000244405	ETV5	Protein-Protein Interactions	0.728885	3.71496e-06	2
ETV5_FOS	ENSG00000177606	JUN	ENSG00000244405	ETV5	PathwayDatabases	0.478879	6.6714e-06	2
ETV5_TNFSF10	ENSG00000121858	TNFSF10	ENSG00000196141	SPATS2L	GeneCoExpression	0.431297	2.82077e-05	2
ETV5_TNFSF10	ENSG00000196141	SPATS2L	ENSG00000244405	ETV5	TranscriptionFactorTarget	0.722462	4.43963e-06	2
ETV5_DUSP2	ENSG00000120875	DUSP4	ENSG00000158050	DUSP2	PathwayDatabases	0.826074	1.15083e-05	2
ETV5_DUSP2	ENSG00000120875	DUSP4	ENSG00000244405	ETV5	GTEx_PEN_FrontalCortex-BA9	0.38904	2.43552e-05	2
ETV5_LGALS3	ENSG00000152234	ATP5F1A	ENSG00000131981	LGALS3	GeneCoExpression	0.467444	3.05718e-05	2
ETV5_LGALS3	ENSG00000152234	ATP5F1A	ENSG00000244405	ETV5	TranscriptionFactorTarget	0.819559	5.0363e-06	2
ETV5_NTRK2	ENSG00000105723	GSK3A	ENSG00000148053	NTRK2	Phylogeny	0.715858	0.000118606	2
ETV5_NTRK2	ENSG00000105723	GSK3A	ENSG00000244405	ETV5	TranscriptionFactorTarget	0.941452	5.78535e-06	2
ETV5_RASGRF1	ENSG00000058335	RASGRF1	ENSG00000272031	ANKRD34A	GTEx_PEN_FrontalCortex-BA9	0.123921	7.75785e-06	2
ETV5_RASGRF1	ENSG00000244405	ETV5	ENSG00000272031	ANKRD34A	TranscriptionFactorTarget	0.889818	5.46805e-06	2
ETV5_ARL4D	ENSG00000175906	ARL4D	ENSG00000157778	PSMG3	GTEx_PEN_FrontalCortex-BA9	0.215644	1.35e-05	2
ETV5_ARL4D	ENSG00000244405	ETV5	ENSG00000157778	PSMG3	TranscriptionFactorTarget	0.761754	4.68108e-06	2
ETV5_EGR2	ENSG00000122877	EGR2	ENSG00000244405	ETV5	TranscriptionFactorTarget	0.838471	5.15251e-06	1
ETV5_OPRM1	ENSG00000119042	SATB2	ENSG00000112038	OPRM1	TranscriptionFactorTarget	0.85	5.22337e-06	2
ETV5_OPRM1	ENSG00000119042	SATB2	ENSG00000244405	ETV5	TranscriptionFactorTarget	0.912171	5.60541e-06	2
ETV5_SLC1A2	ENSG00000106089	STX1A	ENSG00000110436	SLC1A2	PathwayDatabases	0.561722	7.82551e-06	2
ETV5_SLC1A2	ENSG00000106089	STX1A	ENSG00000244405	ETV5	TranscriptionFactorTarget	0.886013	5.44467e-06	2
ETV5_DUSP6	ENSG00000139318	DUSP6	ENSG00000244405	ETV5	TranscriptionFactorTarget	0.701324	4.30973e-06	1
ETV5_ETS1	ENSG00000177606	JUN	ENSG00000134954	ETS1	Protein-Protein Interactions	0.903614	4.60552e-06	2
ETV5_ETS1	ENSG00000177606	JUN	ENSG00000134954	ETS1	Interologs	0.488082	1.11682e-05	2
ETV5_ETS1	ENSG00000177606	JUN	ENSG00000134954	ETS1	PathwayDatabases	0.476788	6.64227e-06	2
ETV5_ETS1	ENSG00000177606	JUN	ENSG00000244405	ETV5	Protein-Protein Interactions	0.728885	3.71496e-06	2
ETV5_ETS1	ENSG00000177606	JUN	ENSG00000244405	ETV5	PathwayDatabases	0.478879	6.6714e-06	2
ETV5_HES1	ENSG00000114315	HES1	ENSG00000107643	MAPK8	TranscriptionFactorTarget	0.904852	5.56044e-06	2
ETV5_HES1	ENSG00000107643	MAPK8	ENSG00000244405	ETV5	PathwayDatabases	0.478908	6.67181e-06	2
ETV5_NCAM1	ENSG00000082458	DLG3	ENSG00000149294	NCAM1	Interologs	0.455017	1.04116e-05	2
ETV5_NCAM1	ENSG00000082458	DLG3	ENSG00000149294	NCAM1	PathwayDatabases	0.583345	8.12676e-06	2
ETV5_NCAM1	ENSG00000082458	DLG3	ENSG00000244405	ETV5	TranscriptionFactorTarget	0.82595	5.07557e-06	2
ETV5_WLS	ENSG00000116729	WLS	ENSG00000112335	SNX3	Protein-Protein Interactions	0.926707	4.72322e-06	2
ETV5_WLS	ENSG00000116729	WLS	ENSG00000112335	SNX3	PathwayDatabases	0.529535	7.37711e-06	2
ETV5_WLS	ENSG00000244405	ETV5	ENSG00000112335	SNX3	TranscriptionFactorTarget	0.792793	4.87182e-06	2
ETV5_CSF1	ENSG00000184371	CSF1	ENSG00000111537	IFNG	PathwayDatabases	0.47973	6.68326e-06	2
ETV5_CSF1	ENSG00000111537	IFNG	ENSG00000244405	ETV5	PathwayDatabases	0.491287	6.84426e-06	2
ETV5_SST	ENSG00000157005	SST	ENSG00000138378	STAT4	TranscriptionFactorTarget	0.812716	4.99425e-06	2
ETV5_SST	ENSG00000244405	ETV5	ENSG00000138378	STAT4	PathwayDatabases	0.56414	7.8592e-06	2
ETV5_TBC1D2	ENSG00000034713	GABARAPL2	ENSG00000095383	TBC1D2	PathwayDatabases	0.537523	7.48839e-06	2
ETV5_TBC1D2	ENSG00000034713	GABARAPL2	ENSG00000244405	ETV5	TranscriptionFactorTarget	0.794619	4.88304e-06	2
ETV5_NR4A3	ENSG00000160113	NR2F6	ENSG00000119508	NR4A3	TranscriptionFactorTarget	0.761427	4.67907e-06	2
ETV5_NR4A3	ENSG00000160113	NR2F6	ENSG00000119508	NR4A3	PathwayDatabases	0.567263	7.90271e-06	2
ETV5_NR4A3	ENSG00000160113	NR2F6	ENSG00000244405	ETV5	TranscriptionFactorTarget	0.834653	5.12906e-06	2
ETV5_ABCC8	ENSG00000106049	HIBADH	ENSG00000244405	ETV5	TranscriptionFactorTarget	0.744238	4.57344e-06	2
ETV5_ABCC8	ENSG00000106049	HIBADH	ENSG00000006071	ABCC8	GeneNeighborhood	0.325068	3.27082e-05	2
ETV5_GSK3B	ENSG00000071575	TRIB2	ENSG00000244405	ETV5	GTEx_PEN_FrontalCortex-BA9	0.0526484	3.29596e-06	2
ETV5_GSK3B	ENSG00000071575	TRIB2	ENSG00000244405	ETV5	TranscriptionFactorTarget	0.601116	3.69394e-06	2
ETV5_GSK3B	ENSG00000071575	TRIB2	ENSG00000082701	GSK3B	Phylogeny	0.443213	7.34329e-05	2
ETV5_PIK3R1	ENSG00000022355	GABRA1	ENSG00000244405	ETV5	TranscriptionFactorTarget	0.777175	4.77585e-06	2
ETV5_PIK3R1	ENSG00000022355	GABRA1	ENSG00000145675	PIK3R1	Interologs	0.46794	1.07073e-05	2
ETV5_ARC	ENSG00000244405	ETV5	ENSG00000198576	ARC	TranscriptionFactorTarget	0.749154	4.60365e-06	1
ETV5_FOXP2	ENSG00000244405	ETV5	ENSG00000118596	SLC16A7	TranscriptionFactorTarget	0.794195	4.88043e-06	2
ETV5_FOXP2	ENSG00000118596	SLC16A7	ENSG00000128573	FOXP2	Phylogeny	0.390362	6.46764e-05	2
ETV5_EGR4	ENSG00000244405	ETV5	ENSG00000135625	EGR4	TranscriptionFactorTarget	0.897594	5.51583e-06	1
ETV5_BDNF	ENSG00000139318	DUSP6	ENSG00000244405	ETV5	TranscriptionFactorTarget	0.701324	4.30973e-06	2
ETV5_BDNF	ENSG00000139318	DUSP6	ENSG00000176697	BDNF	GTEx_PEN_FrontalCortex-BA9	0.110388	6.91062e-06	2
ETV5_GABBR2	ENSG00000157103	SLC6A1	ENSG00000244405	ETV5	TranscriptionFactorTarget	0.791431	4.86345e-06	2
ETV5_GABBR2	ENSG00000157103	SLC6A1	ENSG00000136928	GABBR2	CoCitation	0.800583	1.69014e-05	2
ETV5_NTN1	ENSG00000129654	FOXJ1	ENSG00000244405	ETV5	TranscriptionFactorTarget	0.868882	5.3394e-06	2
ETV5_NTN1	ENSG00000129654	FOXJ1	ENSG00000065320	NTN1	TranscriptionFactorTarget	0.782022	4.80563e-06	2
ETV5_KIAA0040	ENSG00000021355	SERPINB1	ENSG00000244405	ETV5	TranscriptionFactorTarget	0.736996	4.52894e-06	2
ETV5_KIAA0040	ENSG00000021355	SERPINB1	ENSG00000235750	KIAA0040	GTEx_PEN_FrontalCortex-BA9	0.0901075	5.64102e-06	2
FOS_PDE4B	ENSG00000184588	PDE4B	ENSG00000019582	CD74	GeneCoExpression	0.432557	2.82901e-05	2
FOS_PDE4B	ENSG00000170345	FOS	ENSG00000019582	CD74	TranscriptionFactorTarget	0.713148	4.38239e-06	2
FOS_KCNMA1	ENSG00000156113	KCNMA1	ENSG00000021645	NRXN3	CoCitation	0.6302	1.33044e-05	2
FOS_KCNMA1	ENSG00000021645	NRXN3	ENSG00000170345	FOS	TranscriptionFactorTarget	0.866352	5.32385e-06	2
FOS_RBFOX1	ENSG00000078328	RBFOX1	ENSG00000021645	NRXN3	CoCitation	0.515186	1.08763e-05	2
FOS_RBFOX1	ENSG00000021645	NRXN3	ENSG00000170345	FOS	TranscriptionFactorTarget	0.866352	5.32385e-06	2
FOS_KCNN1	ENSG00000105642	KCNN1	ENSG00000101412	E2F1	TranscriptionFactorTarget	0.770086	4.73228e-06	2
FOS_KCNN1	ENSG00000101412	E2F1	ENSG00000170345	FOS	PathwayDatabases	0.476619	6.63992e-06	2
FOS_NRXN3	ENSG00000021645	NRXN3	ENSG00000170345	FOS	TranscriptionFactorTarget	0.866352	5.32385e-06	1
FOS_RTP4	ENSG00000136514	RTP4	ENSG00000133321	PLAAT4	GeneCoExpression	0.430172	2.81342e-05	2
FOS_RTP4	ENSG00000170345	FOS	ENSG00000133321	PLAAT4	TranscriptionFactorTarget	0.853401	5.24426e-06	2
FOS_ADRA1D	ENSG00000171873	ADRA1D	ENSG00000282608	ADORA3	CoCitation	0.710343	1.49963e-05	2
FOS_ADRA1D	ENSG00000282608	ADORA3	ENSG00000170345	FOS	TranscriptionFactorTarget	0.776943	4.77442e-06	2
FOS_GABRG3	ENSG00000182256	GABRG3	ENSG00000075426	FOSL2	TranscriptionFactorTarget	0.884625	5.43614e-06	2
FOS_GABRG3	ENSG00000170345	FOS	ENSG00000075426	FOSL2	Protein-Protein Interactions	0.762665	3.88713e-06	2
FOS_GABRG3	ENSG00000170345	FOS	ENSG00000075426	FOSL2	PathwayDatabases	0.483433	6.73484e-06	2
FOS_NPAS4	ENSG00000174576	NPAS4	ENSG00000125740	FOSB	GTEx_PEN_FrontalCortex-BA9	0.217145	1.3594e-05	2
FOS_NPAS4	ENSG00000174576	NPAS4	ENSG00000125740	FOSB	TranscriptionFactorTarget	0.853322	5.24378e-06	2
FOS_NPAS4	ENSG00000170345	FOS	ENSG00000125740	FOSB	Protein-Protein Interactions	0.719102	3.66511e-06	2
FOS_NPAS4	ENSG00000170345	FOS	ENSG00000125740	FOSB	GeneCoExpression	0.796911	5.21196e-05	2
FOS_CACNB2	ENSG00000165995	CACNB2	ENSG00000198740	ZNF652	CoCitation	0.818038	1.72699e-05	2
FOS_CACNB2	ENSG00000198740	ZNF652	ENSG00000170345	FOS	Protein-Protein Interactions	0.484265	2.46819e-06	2
FOS_GRIK3	ENSG00000182621	PLCB1	ENSG00000163873	GRIK3	Protein-Protein Interactions	0.905622	4.61576e-06	2
FOS_GRIK3	ENSG00000182621	PLCB1	ENSG00000163873	GRIK3	PathwayDatabases	0.52541	7.31964e-06	2
FOS_GRIK3	ENSG00000182621	PLCB1	ENSG00000170345	FOS	PathwayDatabases	0.476566	6.63919e-06	2
FOS_GABRE	ENSG00000102287	GABRE	ENSG00000196411	EPHB4	Protein-Protein Interactions	0.245413	1.25081e-06	3
FOS_GABRE	ENSG00000170345	FOS	ENSG00000138756	BMP2K	TranscriptionFactorTarget	0.877626	5.39313e-06	3
FOS_GABRE	ENSG00000196411	EPHB4	ENSG00000138756	BMP2K	Phylogeny	0.474929	7.86877e-05	3
FOS_ASTN2	ENSG00000148219	ASTN2	ENSG00000113580	NR3C1	TranscriptionFactorTarget	0.605601	3.7215e-06	2
FOS_ASTN2	ENSG00000170345	FOS	ENSG00000113580	NR3C1	Protein-Protein Interactions	0.732723	3.73453e-06	2
FOS_ASTN2	ENSG00000170345	FOS	ENSG00000113580	NR3C1	Interologs	0.464223	1.06223e-05	2
FOS_SHC3	ENSG00000148082	SHC3	ENSG00000125740	FOSB	TranscriptionFactorTarget	0.766351	4.70933e-06	2
FOS_SHC3	ENSG00000170345	FOS	ENSG00000125740	FOSB	Protein-Protein Interactions	0.719102	3.66511e-06	2
FOS_SHC3	ENSG00000170345	FOS	ENSG00000125740	FOSB	GeneCoExpression	0.796911	5.21196e-05	2
FOS_NPTX2	ENSG00000106236	NPTX2	ENSG00000157557	ETS2	TranscriptionFactorTarget	0.919654	5.6514e-06	2
FOS_NPTX2	ENSG00000170345	FOS	ENSG00000157557	ETS2	Protein-Protein Interactions	0.795535	4.05467e-06	2
FOS_NPTX2	ENSG00000170345	FOS	ENSG00000157557	ETS2	PathwayDatabases	0.477138	6.64716e-06	2
FOS_CREB5	ENSG00000146592	CREB5	ENSG00000170345	FOS	Protein-Protein Interactions	0.630991	3.21602e-06	1
FOS_DUSP4	ENSG00000120875	DUSP4	ENSG00000120129	DUSP1	PathwayDatabases	0.789928	1.10047e-05	2
FOS_DUSP4	ENSG00000170345	FOS	ENSG00000120129	DUSP1	GTEx_PEN_FrontalCortex-BA9	0.0637534	3.99117e-06	2
FOS_DUSP4	ENSG00000170345	FOS	ENSG00000120129	DUSP1	TranscriptionFactorTarget	0.7658	4.70594e-06	2
FOS_DUSP4	ENSG00000170345	FOS	ENSG00000120129	DUSP1	GeneCoExpression	0.631803	4.13213e-05	2
FOS_EGR1	ENSG00000120738	EGR1	ENSG00000170345	FOS	TranscriptionFactorTarget	0.883356	5.42834e-06	1
FOS_FURIN	ENSG00000140564	FURIN	ENSG00000169604	ANTXR1	PathwayDatabases	0.537212	7.48405e-06	2
FOS_FURIN	ENSG00000170345	FOS	ENSG00000169604	ANTXR1	TranscriptionFactorTarget	0.849383	5.21957e-06	2
FOS_MYC	ENSG00000136997	MYC	ENSG00000170345	FOS	PathwayDatabases	0.47642	6.63715e-06	1
FOS_TNFSF10	ENSG00000170345	FOS	ENSG00000115415	STAT1	PathwayDatabases	0.476509	6.63838e-06	2
FOS_TNFSF10	ENSG00000121858	TNFSF10	ENSG00000115415	STAT1	TranscriptionFactorTarget	0.782081	4.80599e-06	2
FOS_TNFSF10	ENSG00000121858	TNFSF10	ENSG00000115415	STAT1	GeneCoExpression	0.446659	2.92124e-05	2
FOS_DUSP2	ENSG00000170345	FOS	ENSG00000120129	DUSP1	GTEx_PEN_FrontalCortex-BA9	0.0637534	3.99117e-06	2
FOS_DUSP2	ENSG00000170345	FOS	ENSG00000120129	DUSP1	TranscriptionFactorTarget	0.7658	4.70594e-06	2
FOS_DUSP2	ENSG00000170345	FOS	ENSG00000120129	DUSP1	GeneCoExpression	0.631803	4.13213e-05	2
FOS_DUSP2	ENSG00000120129	DUSP1	ENSG00000158050	DUSP2	PathwayDatabases	0.797043	1.11038e-05	2
FOS_LGALS3	ENSG00000156508	EEF1A1	ENSG00000170345	FOS	TranscriptionFactorTarget	0.854131	5.24875e-06	2
FOS_LGALS3	ENSG00000156508	EEF1A1	ENSG00000131981	LGALS3	GeneCoExpression	0.491251	3.21288e-05	2
FOS_NTRK2	ENSG00000013441	CLK1	ENSG00000170345	FOS	TranscriptionFactorTarget	0.928088	5.70323e-06	2
FOS_NTRK2	ENSG00000013441	CLK1	ENSG00000148053	NTRK2	Phylogeny	0.494291	8.18958e-05	2
FOS_RASGRF1	ENSG00000067560	RHOA	ENSG00000170345	FOS	PathwayDatabases	0.476514	6.63846e-06	2
FOS_RASGRF1	ENSG00000067560	RHOA	ENSG00000058335	RASGRF1	Protein-Protein Interactions	0.417047	2.1256e-06	2
FOS_RASGRF1	ENSG00000067560	RHOA	ENSG00000058335	RASGRF1	Interologs	0.411289	9.41105e-06	2
FOS_ARL4D	ENSG00000170345	FOS	ENSG00000125740	FOSB	Protein-Protein Interactions	0.719102	3.66511e-06	2
FOS_ARL4D	ENSG00000170345	FOS	ENSG00000125740	FOSB	GeneCoExpression	0.796911	5.21196e-05	2
FOS_ARL4D	ENSG00000175906	ARL4D	ENSG00000125740	FOSB	TranscriptionFactorTarget	0.875054	5.37733e-06	2
FOS_EGR2	ENSG00000170345	FOS	ENSG00000125740	FOSB	Protein-Protein Interactions	0.719102	3.66511e-06	2
FOS_EGR2	ENSG00000170345	FOS	ENSG00000125740	FOSB	GeneCoExpression	0.796911	5.21196e-05	2
FOS_EGR2	ENSG00000122877	EGR2	ENSG00000125740	FOSB	TranscriptionFactorTarget	0.870782	5.35107e-06	2
FOS_OPRM1	ENSG00000160014	CALM3	ENSG00000170345	FOS	PathwayDatabases	0.476463	6.63774e-06	2
FOS_OPRM1	ENSG00000160014	CALM3	ENSG00000112038	OPRM1	Protein-Protein Interactions	0.349627	1.78197e-06	2
FOS_SLC1A2	ENSG00000079841	RIMS1	ENSG00000170345	FOS	TranscriptionFactorTarget	0.862602	5.30081e-06	2
FOS_SLC1A2	ENSG00000079841	RIMS1	ENSG00000110436	SLC1A2	PathwayDatabases	0.640181	8.91856e-06	2
FOS_DUSP6	ENSG00000170345	FOS	ENSG00000120129	DUSP1	GTEx_PEN_FrontalCortex-BA9	0.0637534	3.99117e-06	2
FOS_DUSP6	ENSG00000170345	FOS	ENSG00000120129	DUSP1	TranscriptionFactorTarget	0.7658	4.70594e-06	2
FOS_DUSP6	ENSG00000170345	FOS	ENSG00000120129	DUSP1	GeneCoExpression	0.631803	4.13213e-05	2
FOS_DUSP6	ENSG00000120129	DUSP1	ENSG00000139318	DUSP6	PathwayDatabases	0.789928	1.10047e-05	2
FOS_ETS1	ENSG00000170345	FOS	ENSG00000134954	ETS1	Protein-Protein Interactions	0.903614	4.60552e-06	1
FOS_ETS1	ENSG00000170345	FOS	ENSG00000134954	ETS1	PathwayDatabases	0.477138	6.64716e-06	1
FOS_HES1	ENSG00000170345	FOS	ENSG00000114315	HES1	TranscriptionFactorTarget	0.937541	5.76132e-06	1
FOS_NCAM1	ENSG00000021645	NRXN3	ENSG00000170345	FOS	TranscriptionFactorTarget	0.866352	5.32385e-06	2
FOS_NCAM1	ENSG00000021645	NRXN3	ENSG00000149294	NCAM1	PathwayDatabases	0.738839	1.0293e-05	2
FOS_WLS	ENSG00000170345	FOS	ENSG00000082556	OPRK1	PathwayDatabases	0.484291	6.7468e-06	2
FOS_WLS	ENSG00000116729	WLS	ENSG00000082556	OPRK1	Protein-Protein Interactions	0.650886	3.31742e-06	2
FOS_CSF1	ENSG00000170345	FOS	ENSG00000184371	CSF1	PathwayDatabases	0.477284	6.64919e-06	1
FOS_SST	ENSG00000170345	FOS	ENSG00000017427	IGF1	PathwayDatabases	0.476587	6.63948e-06	2
FOS_SST	ENSG00000017427	IGF1	ENSG00000157005	SST	PathwayDatabases	0.499669	6.96104e-06	2
FOS_TBC1D2	ENSG00000121749	TBC1D15	ENSG00000170345	FOS	TranscriptionFactorTarget	0.802414	4.93094e-06	2
FOS_TBC1D2	ENSG00000121749	TBC1D15	ENSG00000095383	TBC1D2	PathwayDatabases	0.586222	8.16683e-06	2
FOS_NR4A3	ENSG00000170345	FOS	ENSG00000119508	NR4A3	TranscriptionFactorTarget	0.837629	5.14734e-06	1
FOS_ETV5	ENSG00000177606	JUN	ENSG00000170345	FOS	GTEx_PEN_FrontalCortex-BA9	0.237301	1.48558e-05	2
FOS_ETV5	ENSG00000177606	JUN	ENSG00000170345	FOS	Protein-Protein Interactions	0.754743	3.84676e-06	2
FOS_ETV5	ENSG00000177606	JUN	ENSG00000170345	FOS	Interologs	0.595641	1.36294e-05	2
FOS_ETV5	ENSG00000177606	JUN	ENSG00000170345	FOS	GeneCoExpression	0.490432	3.20753e-05	2
FOS_ETV5	ENSG00000177606	JUN	ENSG00000244405	ETV5	Protein-Protein Interactions	0.728885	3.71496e-06	2
FOS_ETV5	ENSG00000177606	JUN	ENSG00000244405	ETV5	PathwayDatabases	0.478879	6.6714e-06	2
FOS_ABCC8	ENSG00000170345	FOS	ENSG00000101391	CDK5RAP1	TranscriptionFactorTarget	0.827132	5.08284e-06	2
FOS_ABCC8	ENSG00000006071	ABCC8	ENSG00000101391	CDK5RAP1	GeneNeighborhood	0.340176	3.42284e-05	2
FOS_GSK3B	ENSG00000170345	FOS	ENSG00000010671	BTK	PathwayDatabases	0.477043	6.64583e-06	2
FOS_GSK3B	ENSG00000010671	BTK	ENSG00000082701	GSK3B	Phylogeny	0.556583	9.22164e-05	2
FOS_GSK3B	ENSG00000010671	BTK	ENSG00000082701	GSK3B	PathwayDatabases	0.477547	6.65284e-06	2
FOS_PIK3R1	ENSG00000170345	FOS	ENSG00000145675	PIK3R1	Interologs	0.281384	6.43857e-06	1
FOS_ARC	ENSG00000170345	FOS	ENSG00000075426	FOSL2	Protein-Protein Interactions	0.762665	3.88713e-06	2
FOS_ARC	ENSG00000170345	FOS	ENSG00000075426	FOSL2	PathwayDatabases	0.483433	6.73484e-06	2
FOS_ARC	ENSG00000075426	FOSL2	ENSG00000198576	ARC	TranscriptionFactorTarget	0.90714	5.5745e-06	2
FOS_FOXP2	ENSG00000170345	FOS	ENSG00000136574	GATA4	Protein-Protein Interactions	0.376974	1.92135e-06	2
FOS_FOXP2	ENSG00000136574	GATA4	ENSG00000128573	FOXP2	Phylogeny	0.358489	5.93956e-05	2
FOS_EGR4	ENSG00000170345	FOS	ENSG00000125740	FOSB	Protein-Protein Interactions	0.719102	3.66511e-06	2
FOS_EGR4	ENSG00000170345	FOS	ENSG00000125740	FOSB	GeneCoExpression	0.796911	5.21196e-05	2
FOS_EGR4	ENSG00000125740	FOSB	ENSG00000135625	EGR4	TranscriptionFactorTarget	0.750391	4.61125e-06	2
FOS_BDNF	ENSG00000170345	FOS	ENSG00000095794	CREM	Protein-Protein Interactions	0.919679	4.6874e-06	2
FOS_BDNF	ENSG00000170345	FOS	ENSG00000095794	CREM	PathwayDatabases	0.481155	6.70312e-06	2
FOS_BDNF	ENSG00000095794	CREM	ENSG00000176697	BDNF	TranscriptionFactorTarget	0.866264	5.32331e-06	2
FOS_GABBR2	ENSG00000171132	PRKCE	ENSG00000170345	FOS	PathwayDatabases	0.476759	6.64187e-06	2
FOS_GABBR2	ENSG00000171132	PRKCE	ENSG00000136928	GABBR2	GeneCoExpression	0.440391	2.88025e-05	2
FOS_NTN1	ENSG00000065675	PRKCQ	ENSG00000170345	FOS	PathwayDatabases	0.47748	6.65192e-06	2
FOS_NTN1	ENSG00000065675	PRKCQ	ENSG00000065320	NTN1	PathwayDatabases	0.573381	7.98795e-06	2
FOS_KIAA0040	ENSG00000177606	JUN	ENSG00000170345	FOS	GTEx_PEN_FrontalCortex-BA9	0.237301	1.48558e-05	3
FOS_KIAA0040	ENSG00000177606	JUN	ENSG00000170345	FOS	Protein-Protein Interactions	0.754743	3.84676e-06	3
FOS_KIAA0040	ENSG00000177606	JUN	ENSG00000170345	FOS	Interologs	0.595641	1.36294e-05	3
FOS_KIAA0040	ENSG00000177606	JUN	ENSG00000170345	FOS	GeneCoExpression	0.490432	3.20753e-05	3
FOS_KIAA0040	ENSG00000177606	JUN	ENSG00000086544	ITPKC	TranscriptionFactorTarget	0.926601	5.69409e-06	3
FOS_KIAA0040	ENSG00000086544	ITPKC	ENSG00000235750	KIAA0040	GTEx_PEN_FrontalCortex-BA9	0.101892	6.37875e-06	3
FOXP2_PDE4B	ENSG00000184588	PDE4B	ENSG00000123610	TNFAIP6	GeneCoExpression	0.468241	3.0624e-05	2
FOXP2_PDE4B	ENSG00000123610	TNFAIP6	ENSG00000128573	FOXP2	TranscriptionFactorTarget	0.827345	5.08415e-06	2
FOXP2_KCNMA1	ENSG00000156113	KCNMA1	ENSG00000078668	VDAC3	CoCitation	0.504758	1.06561e-05	2
FOXP2_KCNMA1	ENSG00000078668	VDAC3	ENSG00000128573	FOXP2	Phylogeny	0.615021	0.000101899	2
FOXP2_RBFOX1	ENSG00000078328	RBFOX1	ENSG00000128656	CHN1	GTEx_PEN_FrontalCortex-BA9	0.0884211	5.53545e-06	2
FOXP2_RBFOX1	ENSG00000128656	CHN1	ENSG00000128573	FOXP2	Phylogeny	0.538005	8.91384e-05	2
FOXP2_KCNN1	ENSG00000105642	KCNN1	ENSG00000154118	JPH3	GTEx_PEN_FrontalCortex-BA9	0.389152	2.43622e-05	2
FOXP2_KCNN1	ENSG00000154118	JPH3	ENSG00000128573	FOXP2	Phylogeny	0.483852	8.01661e-05	2
FOXP2_NRXN3	ENSG00000021645	NRXN3	ENSG00000066032	CTNNA2	CoCitation	0.769027	1.62352e-05	2
FOXP2_NRXN3	ENSG00000066032	CTNNA2	ENSG00000128573	FOXP2	TranscriptionFactorTarget	0.831769	5.11133e-06	2
FOXP2_RTP4	ENSG00000136514	RTP4	ENSG00000134321	RSAD2	GeneCoExpression	0.851935	5.57183e-05	2
FOXP2_RTP4	ENSG00000134321	RSAD2	ENSG00000128573	FOXP2	TranscriptionFactorTarget	0.973538	5.98252e-06	2
FOXP2_ADRA1D	ENSG00000043591	ADRB1	ENSG00000171873	ADRA1D	CoCitation	0.779113	1.64482e-05	2
FOXP2_ADRA1D	ENSG00000043591	ADRB1	ENSG00000128573	FOXP2	TranscriptionFactorTarget	0.753936	4.63304e-06	2
FOXP2_GABRG3	ENSG00000181072	CHRM2	ENSG00000182256	GABRG3	GTEx_PEN_FrontalCortex-BA9	0.0653865	4.09341e-06	2
FOXP2_GABRG3	ENSG00000181072	CHRM2	ENSG00000182256	GABRG3	CoCitation	0.795087	1.67854e-05	2
FOXP2_GABRG3	ENSG00000181072	CHRM2	ENSG00000128573	FOXP2	GTEx_PEN_FrontalCortex-BA9	0.107027	6.70022e-06	2
FOXP2_GABRG3	ENSG00000181072	CHRM2	ENSG00000128573	FOXP2	TranscriptionFactorTarget	0.799045	4.91024e-06	2
FOXP2_NPAS4	ENSG00000174576	NPAS4	ENSG00000120738	EGR1	GTEx_PEN_FrontalCortex-BA9	0.164256	1.0283e-05	3
FOXP2_NPAS4	ENSG00000120738	EGR1	ENSG00000020577	SAMD4A	TranscriptionFactorTarget	0.912134	5.60519e-06	3
FOXP2_NPAS4	ENSG00000020577	SAMD4A	ENSG00000128573	FOXP2	Phylogeny	0.726423	0.000120356	3
FOXP2_CACNB2	ENSG00000121361	KCNJ8	ENSG00000165995	CACNB2	CoCitation	0.66928	1.41294e-05	2
FOXP2_CACNB2	ENSG00000121361	KCNJ8	ENSG00000128573	FOXP2	TranscriptionFactorTarget	0.88756	5.45418e-06	2
FOXP2_GRIK3	ENSG00000163873	GRIK3	ENSG00000180828	BHLHE22	TranscriptionFactorTarget	0.91192	5.60387e-06	2
FOXP2_GRIK3	ENSG00000128573	FOXP2	ENSG00000180828	BHLHE22	TranscriptionFactorTarget	0.901721	5.5412e-06	2
FOXP2_GABRE	ENSG00000109158	GABRA4	ENSG00000102287	GABRE	CoCitation	0.825535	1.74282e-05	2
FOXP2_GABRE	ENSG00000109158	GABRA4	ENSG00000128573	FOXP2	TranscriptionFactorTarget	0.621733	3.82063e-06	2
FOXP2_ASTN2	ENSG00000148219	ASTN2	ENSG00000196376	SLC35F1	GTEx_PEN_FrontalCortex-BA9	0.246079	1.54053e-05	2
FOXP2_ASTN2	ENSG00000196376	SLC35F1	ENSG00000128573	FOXP2	GTEx_PEN_FrontalCortex-BA9	0.398182	2.49275e-05	2
FOXP2_ASTN2	ENSG00000196376	SLC35F1	ENSG00000128573	FOXP2	TranscriptionFactorTarget	0.77958	4.79062e-06	2
FOXP2_SHC3	ENSG00000151491	EPS8	ENSG00000148082	SHC3	CoCitation	0.507141	1.07064e-05	2
FOXP2_SHC3	ENSG00000151491	EPS8	ENSG00000128573	FOXP2	Phylogeny	0.642663	0.000106478	2
FOXP2_NPTX2	ENSG00000106236	NPTX2	ENSG00000125347	IRF1	TranscriptionFactorTarget	0.843303	5.18221e-06	2
FOXP2_NPTX2	ENSG00000125347	IRF1	ENSG00000128573	FOXP2	TranscriptionFactorTarget	0.845677	5.1968e-06	2
FOXP2_CREB5	ENSG00000187239	FNBP1	ENSG00000146592	CREB5	TranscriptionFactorTarget	0.783007	4.81168e-06	2
FOXP2_CREB5	ENSG00000187239	FNBP1	ENSG00000128573	FOXP2	Phylogeny	0.710388	0.000117699	2
FOXP2_DUSP4	ENSG00000120875	DUSP4	ENSG00000078061	ARAF	PathwayDatabases	0.540142	7.52487e-06	2
FOXP2_DUSP4	ENSG00000078061	ARAF	ENSG00000128573	FOXP2	Phylogeny	0.551113	9.13101e-05	2
FOXP2_EGR1	ENSG00000120738	EGR1	ENSG00000020577	SAMD4A	TranscriptionFactorTarget	0.912134	5.60519e-06	2
FOXP2_EGR1	ENSG00000020577	SAMD4A	ENSG00000128573	FOXP2	Phylogeny	0.726423	0.000120356	2
FOXP2_FURIN	ENSG00000140564	FURIN	ENSG00000108018	SORCS1	Protein-Protein Interactions	0.641444	3.2693e-06	2
FOXP2_FURIN	ENSG00000128573	FOXP2	ENSG00000108018	SORCS1	TranscriptionFactorTarget	0.88714	5.45159e-06	2
FOXP2_MYC	ENSG00000136997	MYC	ENSG00000119401	TRIM32	Interologs	0.394194	9.01989e-06	2
FOXP2_MYC	ENSG00000119401	TRIM32	ENSG00000128573	FOXP2	TranscriptionFactorTarget	0.880457	5.41052e-06	2
FOXP2_FOS	ENSG00000170345	FOS	ENSG00000136574	GATA4	Protein-Protein Interactions	0.376974	1.92135e-06	2
FOXP2_FOS	ENSG00000136574	GATA4	ENSG00000128573	FOXP2	Phylogeny	0.358489	5.93956e-05	2
FOXP2_TNFSF10	ENSG00000152778	IFIT5	ENSG00000121858	TNFSF10	GeneCoExpression	0.527275	3.44849e-05	2
FOXP2_TNFSF10	ENSG00000152778	IFIT5	ENSG00000128573	FOXP2	TranscriptionFactorTarget	0.839329	5.15779e-06	2
FOXP2_DUSP2	ENSG00000158050	DUSP2	ENSG00000078061	ARAF	PathwayDatabases	0.543204	7.56753e-06	2
FOXP2_DUSP2	ENSG00000078061	ARAF	ENSG00000128573	FOXP2	Phylogeny	0.551113	9.13101e-05	2
FOXP2_LGALS3	ENSG00000131981	LGALS3	ENSG00000140199	SLC12A6	Protein-Protein Interactions	0.670918	3.41952e-06	2
FOXP2_LGALS3	ENSG00000128573	FOXP2	ENSG00000140199	SLC12A6	TranscriptionFactorTarget	0.830225	5.10184e-06	2
FOXP2_NTRK2	ENSG00000148053	NTRK2	ENSG00000128573	FOXP2	TranscriptionFactorTarget	0.764118	4.6956e-06	1
FOXP2_RASGRF1	ENSG00000058335	RASGRF1	ENSG00000068305	MEF2A	TranscriptionFactorTarget	0.875101	5.37761e-06	2
FOXP2_RASGRF1	ENSG00000068305	MEF2A	ENSG00000128573	FOXP2	TranscriptionFactorTarget	0.78909	4.84906e-06	2
FOXP2_ARL4D	ENSG00000175906	ARL4D	ENSG00000157778	PSMG3	GTEx_PEN_FrontalCortex-BA9	0.215644	1.35e-05	2
FOXP2_ARL4D	ENSG00000128573	FOXP2	ENSG00000157778	PSMG3	TranscriptionFactorTarget	0.887987	5.4568e-06	2
FOXP2_EGR2	ENSG00000005249	PRKAR2B	ENSG00000122877	EGR2	PathwayDatabases	0.479499	6.68004e-06	2
FOXP2_EGR2	ENSG00000005249	PRKAR2B	ENSG00000128573	FOXP2	TranscriptionFactorTarget	0.880707	5.41206e-06	2
FOXP2_OPRM1	ENSG00000119042	SATB2	ENSG00000112038	OPRM1	TranscriptionFactorTarget	0.85	5.22337e-06	2
FOXP2_OPRM1	ENSG00000119042	SATB2	ENSG00000128573	FOXP2	TranscriptionFactorTarget	0.786531	4.83334e-06	2
FOXP2_SLC1A2	ENSG00000080493	SLC4A4	ENSG00000110436	SLC1A2	GTEx_PEN_FrontalCortex-BA9	0.543326	3.4014e-05	2
FOXP2_SLC1A2	ENSG00000080493	SLC4A4	ENSG00000128573	FOXP2	TranscriptionFactorTarget	0.750647	4.61282e-06	2
FOXP2_DUSP6	ENSG00000139318	DUSP6	ENSG00000128573	FOXP2	TranscriptionFactorTarget	0.824963	5.06951e-06	1
FOXP2_ETS1	ENSG00000102882	MAPK3	ENSG00000134954	ETS1	Interologs	0.480387	1.09921e-05	2
FOXP2_ETS1	ENSG00000102882	MAPK3	ENSG00000134954	ETS1	PathwayDatabases	0.476727	6.64143e-06	2
FOXP2_ETS1	ENSG00000102882	MAPK3	ENSG00000128573	FOXP2	Protein-Protein Interactions	0.424775	2.16499e-06	2
FOXP2_HES1	ENSG00000196782	MAML3	ENSG00000114315	HES1	PathwayDatabases	0.68822	9.58779e-06	2
FOXP2_HES1	ENSG00000196782	MAML3	ENSG00000128573	FOXP2	TranscriptionFactorTarget	0.860439	5.28751e-06	2
FOXP2_NCAM1	ENSG00000130939	UBE4B	ENSG00000149294	NCAM1	GTEx_PEN_FrontalCortex-BA9	0.0934037	5.84738e-06	2
FOXP2_NCAM1	ENSG00000130939	UBE4B	ENSG00000128573	FOXP2	TranscriptionFactorTarget	0.599509	3.68406e-06	2
FOXP2_WLS	ENSG00000144366	GULP1	ENSG00000116729	WLS	GeneCoExpression	0.441962	2.89053e-05	2
FOXP2_WLS	ENSG00000144366	GULP1	ENSG00000128573	FOXP2	TranscriptionFactorTarget	0.647247	3.97742e-06	2
FOXP2_CSF1	ENSG00000125798	FOXA2	ENSG00000184371	CSF1	TranscriptionFactorTarget	0.820256	5.04058e-06	3
FOXP2_CSF1	ENSG00000125798	FOXA2	ENSG00000113384	GOLPH3	Phylogeny	0.629208	0.000104249	3
FOXP2_CSF1	ENSG00000113384	GOLPH3	ENSG00000128573	FOXP2	Phylogeny	0.698922	0.0001158	3
FOXP2_SST	ENSG00000157005	SST	ENSG00000136237	RAPGEF5	PathwayDatabases	0.603269	8.40432e-06	2
FOXP2_SST	ENSG00000136237	RAPGEF5	ENSG00000128573	FOXP2	Phylogeny	0.376682	6.24098e-05	2
FOXP2_TBC1D2	ENSG00000020577	SAMD4A	ENSG00000128573	FOXP2	Phylogeny	0.726423	0.000120356	3
FOXP2_TBC1D2	ENSG00000095383	TBC1D2	ENSG00000125733	TRIP10	Protein-Protein Interactions	0.491022	2.50263e-06	3
FOXP2_TBC1D2	ENSG00000020577	SAMD4A	ENSG00000125733	TRIP10	Phylogeny	0.381736	6.32472e-05	3
FOXP2_NR4A3	ENSG00000198963	RORB	ENSG00000119508	NR4A3	PathwayDatabases	0.567263	7.90271e-06	2
FOXP2_NR4A3	ENSG00000198963	RORB	ENSG00000128573	FOXP2	TranscriptionFactorTarget	0.881069	5.41428e-06	2
FOXP2_ETV5	ENSG00000244405	ETV5	ENSG00000118596	SLC16A7	TranscriptionFactorTarget	0.794195	4.88043e-06	2
FOXP2_ETV5	ENSG00000118596	SLC16A7	ENSG00000128573	FOXP2	Phylogeny	0.390362	6.46764e-05	2
FOXP2_ABCC8	ENSG00000161048	NAPEPLD	ENSG00000006071	ABCC8	GeneNeighborhood	0.346376	3.48522e-05	2
FOXP2_ABCC8	ENSG00000161048	NAPEPLD	ENSG00000128573	FOXP2	TranscriptionFactorTarget	0.850158	5.22433e-06	2
FOXP2_GSK3B	ENSG00000185483	ROR1	ENSG00000082701	GSK3B	Phylogeny	0.578396	9.58305e-05	2
FOXP2_GSK3B	ENSG00000185483	ROR1	ENSG00000128573	FOXP2	TranscriptionFactorTarget	0.959329	5.89521e-06	2
FOXP2_PIK3R1	ENSG00000145675	PIK3R1	ENSG00000128573	FOXP2	TranscriptionFactorTarget	0.924402	5.68057e-06	1
FOXP2_ARC	ENSG00000139083	ETV6	ENSG00000198576	ARC	TranscriptionFactorTarget	0.78333	4.81367e-06	2
FOXP2_ARC	ENSG00000139083	ETV6	ENSG00000128573	FOXP2	TranscriptionFactorTarget	0.671927	4.12908e-06	2
FOXP2_EGR4	ENSG00000154118	JPH3	ENSG00000128573	FOXP2	Phylogeny	0.483852	8.01661e-05	2
FOXP2_EGR4	ENSG00000154118	JPH3	ENSG00000135625	EGR4	TranscriptionFactorTarget	0.665929	4.09222e-06	2
FOXP2_BDNF	ENSG00000171951	SCG2	ENSG00000128573	FOXP2	TranscriptionFactorTarget	0.844915	5.19212e-06	2
FOXP2_BDNF	ENSG00000171951	SCG2	ENSG00000176697	BDNF	GTEx_PEN_FrontalCortex-BA9	0.32998	2.06578e-05	2
FOXP2_GABBR2	ENSG00000067715	SYT1	ENSG00000128573	FOXP2	TranscriptionFactorTarget	0.844917	5.19213e-06	2
FOXP2_GABBR2	ENSG00000067715	SYT1	ENSG00000136928	GABBR2	GeneCoExpression	0.463101	3.02878e-05	2
FOXP2_NTN1	ENSG00000185008	ROBO2	ENSG00000128573	FOXP2	TranscriptionFactorTarget	0.889432	5.46568e-06	2
FOXP2_NTN1	ENSG00000185008	ROBO2	ENSG00000065320	NTN1	CoCitation	0.709565	1.49799e-05	2
FOXP2_KIAA0040	ENSG00000139083	ETV6	ENSG00000128573	FOXP2	TranscriptionFactorTarget	0.671927	4.12908e-06	2
FOXP2_KIAA0040	ENSG00000139083	ETV6	ENSG00000235750	KIAA0040	GTEx_PEN_FrontalCortex-BA9	0.0849403	5.31754e-06	2
FURIN_PDE4B	ENSG00000184588	PDE4B	ENSG00000166401	SERPINB8	CoCitation	0.457021	9.64835e-06	2
FURIN_PDE4B	ENSG00000166401	SERPINB8	ENSG00000140564	FURIN	Protein-Protein Interactions	0.554368	2.82549e-06	2
FURIN_KCNMA1	ENSG00000156113	KCNMA1	ENSG00000108018	SORCS1	GTEx_PEN_FrontalCortex-BA9	0.105053	6.57669e-06	2
FURIN_KCNMA1	ENSG00000140564	FURIN	ENSG00000108018	SORCS1	Protein-Protein Interactions	0.641444	3.2693e-06	2
FURIN_RBFOX1	ENSG00000078328	RBFOX1	ENSG00000137642	SORL1	GTEx_PEN_FrontalCortex-BA9	0.0738531	4.62344e-06	2
FURIN_RBFOX1	ENSG00000137642	SORL1	ENSG00000140564	FURIN	Protein-Protein Interactions	0.513436	2.61687e-06	2
FURIN_KCNN1	ENSG00000105642	KCNN1	ENSG00000133275	CSNK1G2	GTEx_PEN_FrontalCortex-BA9	0.0502869	3.14812e-06	3
FURIN_KCNN1	ENSG00000133275	CSNK1G2	ENSG00000164078	MST1R	Phylogeny	0.483052	8.00336e-05	3
FURIN_KCNN1	ENSG00000140564	FURIN	ENSG00000164078	MST1R	Protein-Protein Interactions	0.461556	2.35245e-06	3
FURIN_NRXN3	ENSG00000021645	NRXN3	ENSG00000136110	CNMD	Protein-Protein Interactions	0.432077	2.2022e-06	2
FURIN_NRXN3	ENSG00000136110	CNMD	ENSG00000140564	FURIN	Protein-Protein Interactions	0.612869	3.12366e-06	2
FURIN_RTP4	ENSG00000136514	RTP4	ENSG00000163840	DTX3L	GeneCoExpression	0.543741	3.55618e-05	3
FURIN_RTP4	ENSG00000163840	DTX3L	ENSG00000151694	ADAM17	PathwayDatabases	0.480608	6.6955e-06	3
FURIN_RTP4	ENSG00000140564	FURIN	ENSG00000151694	ADAM17	PathwayDatabases	0.611716	8.522e-06	3
FURIN_ADRA1D	ENSG00000171873	ADRA1D	ENSG00000128591	FLNC	Protein-Protein Interactions	0.450042	2.29376e-06	2
FURIN_ADRA1D	ENSG00000128591	FLNC	ENSG00000140564	FURIN	Protein-Protein Interactions	0.411503	2.09734e-06	2
FURIN_GABRG3	ENSG00000141551	CSNK1D	ENSG00000140564	FURIN	GTEx_PEN_FrontalCortex-BA9	0.077837	4.87285e-06	3
FURIN_GABRG3	ENSG00000141551	CSNK1D	ENSG00000160145	KALRN	Phylogeny	0.491521	8.14368e-05	3
FURIN_GABRG3	ENSG00000182256	GABRG3	ENSG00000160145	KALRN	GeneCoExpression	0.43345	2.83485e-05	3
FURIN_NPAS4	ENSG00000174576	NPAS4	ENSG00000120738	EGR1	GTEx_PEN_FrontalCortex-BA9	0.164256	1.0283e-05	3
FURIN_NPAS4	ENSG00000168214	RBPJ	ENSG00000120738	EGR1	CoEssentiality	0.219874	8.25314e-06	3
FURIN_NPAS4	ENSG00000168214	RBPJ	ENSG00000140564	FURIN	PathwayDatabases	0.612529	8.53332e-06	3
FURIN_CACNB2	ENSG00000165995	CACNB2	ENSG00000088832	FKBP1A	Protein-Protein Interactions	0.7249	3.69465e-06	2
FURIN_CACNB2	ENSG00000088832	FKBP1A	ENSG00000140564	FURIN	PathwayDatabases	0.540437	7.52898e-06	2
FURIN_GRIK3	ENSG00000163873	GRIK3	ENSG00000196924	FLNA	Protein-Protein Interactions	0.474418	2.41801e-06	2
FURIN_GRIK3	ENSG00000140564	FURIN	ENSG00000196924	FLNA	Protein-Protein Interactions	0.373573	1.90402e-06	2
FURIN_GABRE	ENSG00000141551	CSNK1D	ENSG00000140564	FURIN	GTEx_PEN_FrontalCortex-BA9	0.077837	4.87285e-06	3
FURIN_GABRE	ENSG00000141551	CSNK1D	ENSG00000196411	EPHB4	Phylogeny	0.469149	7.77301e-05	3
FURIN_GABRE	ENSG00000102287	GABRE	ENSG00000196411	EPHB4	Protein-Protein Interactions	0.245413	1.25081e-06	3
FURIN_ASTN2	ENSG00000140564	FURIN	ENSG00000136715	SAP130	GeneCoExpression	0.543675	3.55575e-05	3
FURIN_ASTN2	ENSG00000148219	ASTN2	ENSG00000130522	JUND	TranscriptionFactorTarget	0.699522	4.29866e-06	3
FURIN_ASTN2	ENSG00000136715	SAP130	ENSG00000130522	JUND	TranscriptionFactorTarget	0.862942	5.30289e-06	3
FURIN_SHC3	ENSG00000140564	FURIN	ENSG00000196924	FLNA	Protein-Protein Interactions	0.373573	1.90402e-06	3
FURIN_SHC3	ENSG00000148082	SHC3	ENSG00000196923	PDLIM7	PathwayDatabases	0.530964	7.39702e-06	3
FURIN_SHC3	ENSG00000196924	FLNA	ENSG00000196923	PDLIM7	Protein-Protein Interactions	0.239083	1.21855e-06	3
FURIN_SHC3	ENSG00000196924	FLNA	ENSG00000196923	PDLIM7	Phylogeny	0.531637	8.80833e-05	3
FURIN_NPTX2	ENSG00000140564	FURIN	ENSG00000136715	SAP130	GeneCoExpression	0.543675	3.55575e-05	3
FURIN_NPTX2	ENSG00000106236	NPTX2	ENSG00000088305	DNMT3B	TranscriptionFactorTarget	0.897971	5.51815e-06	3
FURIN_NPTX2	ENSG00000136715	SAP130	ENSG00000088305	DNMT3B	Protein-Protein Interactions	0.903614	4.60552e-06	3
FURIN_CREB5	ENSG00000158859	ADAMTS4	ENSG00000146592	CREB5	TranscriptionFactorTarget	0.904434	5.55787e-06	2
FURIN_CREB5	ENSG00000158859	ADAMTS4	ENSG00000140564	FURIN	Protein-Protein Interactions	0.524293	2.67221e-06	2
FURIN_DUSP4	ENSG00000141551	CSNK1D	ENSG00000140564	FURIN	GTEx_PEN_FrontalCortex-BA9	0.077837	4.87285e-06	3
FURIN_DUSP4	ENSG00000141551	CSNK1D	ENSG00000166484	MAPK7	Phylogeny	0.500861	8.29842e-05	3
FURIN_DUSP4	ENSG00000120875	DUSP4	ENSG00000166484	MAPK7	PathwayDatabases	0.526435	7.33392e-06	3
FURIN_EGR1	ENSG00000168214	RBPJ	ENSG00000120738	EGR1	CoEssentiality	0.219874	8.25314e-06	2
FURIN_EGR1	ENSG00000168214	RBPJ	ENSG00000140564	FURIN	PathwayDatabases	0.612529	8.53332e-06	2
FURIN_MYC	ENSG00000140564	FURIN	ENSG00000148400	NOTCH1	Protein-Protein Interactions	0.363304	1.85168e-06	2
FURIN_MYC	ENSG00000140564	FURIN	ENSG00000148400	NOTCH1	PathwayDatabases	0.612529	8.53332e-06	2
FURIN_MYC	ENSG00000136997	MYC	ENSG00000148400	NOTCH1	GeneCoExpression	0.429541	2.80929e-05	2
FURIN_FOS	ENSG00000140564	FURIN	ENSG00000169604	ANTXR1	PathwayDatabases	0.537212	7.48405e-06	2
FURIN_FOS	ENSG00000170345	FOS	ENSG00000169604	ANTXR1	TranscriptionFactorTarget	0.849383	5.21957e-06	2
FURIN_TNFSF10	ENSG00000197694	SPTAN1	ENSG00000136715	SAP130	GeneCoExpression	0.48612	3.17933e-05	3
FURIN_TNFSF10	ENSG00000140564	FURIN	ENSG00000136715	SAP130	GeneCoExpression	0.543675	3.55575e-05	3
FURIN_TNFSF10	ENSG00000197694	SPTAN1	ENSG00000121858	TNFSF10	PathwayDatabases	0.48679	6.78161e-06	3
FURIN_DUSP2	ENSG00000141551	CSNK1D	ENSG00000140564	FURIN	GTEx_PEN_FrontalCortex-BA9	0.077837	4.87285e-06	3
FURIN_DUSP2	ENSG00000141551	CSNK1D	ENSG00000141068	KSR1	Phylogeny	0.369511	6.12218e-05	3
FURIN_DUSP2	ENSG00000158050	DUSP2	ENSG00000141068	KSR1	PathwayDatabases	0.543204	7.56753e-06	3
FURIN_LGALS3	ENSG00000113712	CSNK1A1	ENSG00000131981	LGALS3	Protein-Protein Interactions	0.402744	2.0527e-06	3
FURIN_LGALS3	ENSG00000113712	CSNK1A1	ENSG00000164078	MST1R	Phylogeny	0.495136	8.20357e-05	3
FURIN_LGALS3	ENSG00000140564	FURIN	ENSG00000164078	MST1R	Protein-Protein Interactions	0.461556	2.35245e-06	3
FURIN_NTRK2	ENSG00000141551	CSNK1D	ENSG00000140564	FURIN	GTEx_PEN_FrontalCortex-BA9	0.077837	4.87285e-06	3
FURIN_NTRK2	ENSG00000141551	CSNK1D	ENSG00000164076	CAMKV	Phylogeny	0.476933	7.90197e-05	3
FURIN_NTRK2	ENSG00000148053	NTRK2	ENSG00000164076	CAMKV	Phylogeny	0.637306	0.000105591	3
FURIN_RASGRF1	ENSG00000141551	CSNK1D	ENSG00000006432	MAP3K9	Phylogeny	0.533066	8.832e-05	3
FURIN_RASGRF1	ENSG00000141551	CSNK1D	ENSG00000140564	FURIN	GTEx_PEN_FrontalCortex-BA9	0.077837	4.87285e-06	3
FURIN_RASGRF1	ENSG00000006432	MAP3K9	ENSG00000058335	RASGRF1	GTEx_PEN_FrontalCortex-BA9	0.112871	7.0661e-06	3
FURIN_ARL4D	ENSG00000141551	CSNK1D	ENSG00000140564	FURIN	GTEx_PEN_FrontalCortex-BA9	0.077837	4.87285e-06	3
FURIN_ARL4D	ENSG00000141551	CSNK1D	ENSG00000080823	MOK	Phylogeny	0.500972	8.30026e-05	3
FURIN_ARL4D	ENSG00000080823	MOK	ENSG00000175906	ARL4D	CoEssentiality	0.250111	9.38807e-06	3
FURIN_EGR2	ENSG00000067606	PRKCZ	ENSG00000164078	MST1R	Phylogeny	0.691164	0.000114514	3
FURIN_EGR2	ENSG00000067606	PRKCZ	ENSG00000164078	MST1R	GeneNeighborhood	0.322179	3.24175e-05	3
FURIN_EGR2	ENSG00000140564	FURIN	ENSG00000164078	MST1R	Protein-Protein Interactions	0.461556	2.35245e-06	3
FURIN_EGR2	ENSG00000067606	PRKCZ	ENSG00000122877	EGR2	TranscriptionFactorTarget	0.835165	5.1322e-06	3
FURIN_OPRM1	ENSG00000140564	FURIN	ENSG00000196924	FLNA	Protein-Protein Interactions	0.373573	1.90402e-06	2
FURIN_OPRM1	ENSG00000196924	FLNA	ENSG00000112038	OPRM1	Protein-Protein Interactions	0.38362	1.95522e-06	2
FURIN_SLC1A2	ENSG00000166411	IDH3A	ENSG00000136271	DDX56	GeneNeighborhood	0.425029	4.27662e-05	3
FURIN_SLC1A2	ENSG00000136271	DDX56	ENSG00000140564	FURIN	Protein-Protein Interactions	0.334547	1.70511e-06	3
FURIN_SLC1A2	ENSG00000166411	IDH3A	ENSG00000110436	SLC1A2	GeneNeighborhood	0.407236	4.09759e-05	3
FURIN_DUSP6	ENSG00000141551	CSNK1D	ENSG00000140564	FURIN	GTEx_PEN_FrontalCortex-BA9	0.077837	4.87285e-06	3
FURIN_DUSP6	ENSG00000141551	CSNK1D	ENSG00000166484	MAPK7	Phylogeny	0.500861	8.29842e-05	3
FURIN_DUSP6	ENSG00000139318	DUSP6	ENSG00000166484	MAPK7	PathwayDatabases	0.526435	7.33392e-06	3
FURIN_ETS1	ENSG00000141551	CSNK1D	ENSG00000140564	FURIN	GTEx_PEN_FrontalCortex-BA9	0.077837	4.87285e-06	3
FURIN_ETS1	ENSG00000141551	CSNK1D	ENSG00000154229	PRKCA	Phylogeny	0.601904	9.97254e-05	3
FURIN_ETS1	ENSG00000141551	CSNK1D	ENSG00000154229	PRKCA	Interologs	0.181347	4.14955e-06	3
FURIN_ETS1	ENSG00000154229	PRKCA	ENSG00000134954	ETS1	PathwayDatabases	0.476984	6.645e-06	3
FURIN_HES1	ENSG00000140564	FURIN	ENSG00000275555	DLL1	PathwayDatabases	0.612529	8.53332e-06	2
FURIN_HES1	ENSG00000275555	DLL1	ENSG00000114315	HES1	PathwayDatabases	0.786275	1.09538e-05	2
FURIN_NCAM1	ENSG00000140564	FURIN	ENSG00000186318	BACE1	Protein-Protein Interactions	0.470121	2.3961e-06	2
FURIN_NCAM1	ENSG00000186318	BACE1	ENSG00000149294	NCAM1	GTEx_PEN_FrontalCortex-BA9	0.0664014	4.15694e-06	2
FURIN_WLS	ENSG00000157184	CPT2	ENSG00000140564	FURIN	Interologs	0.148327	3.39399e-06	2
FURIN_WLS	ENSG00000157184	CPT2	ENSG00000116729	WLS	GTEx_PEN_FrontalCortex-BA9	0.0633121	3.96354e-06	2
FURIN_CSF1	ENSG00000140564	FURIN	ENSG00000164078	MST1R	Protein-Protein Interactions	0.461556	2.35245e-06	2
FURIN_CSF1	ENSG00000164078	MST1R	ENSG00000184371	CSF1	PathwayDatabases	0.583517	8.12914e-06	2
FURIN_SST	ENSG00000166401	SERPINB8	ENSG00000114450	GNB4	GeneNeighborhood	0.371111	3.73411e-05	3
FURIN_SST	ENSG00000166401	SERPINB8	ENSG00000140564	FURIN	Protein-Protein Interactions	0.554368	2.82549e-06	3
FURIN_SST	ENSG00000114450	GNB4	ENSG00000157005	SST	Protein-Protein Interactions	0.905622	4.61576e-06	3
FURIN_TBC1D2	ENSG00000109787	KLF3	ENSG00000136715	SAP130	TranscriptionFactorTarget	0.68246	4.1938e-06	3
FURIN_TBC1D2	ENSG00000140564	FURIN	ENSG00000136715	SAP130	GeneCoExpression	0.543675	3.55575e-05	3
FURIN_TBC1D2	ENSG00000109787	KLF3	ENSG00000095383	TBC1D2	TranscriptionFactorTarget	0.920877	5.65891e-06	3
FURIN_NR4A3	ENSG00000166747	AP1G1	ENSG00000140564	FURIN	Protein-Protein Interactions	0.589299	3.00353e-06	3
FURIN_NR4A3	ENSG00000166747	AP1G1	ENSG00000153922	CHD1	GeneCoExpression	0.492938	3.22392e-05	3
FURIN_NR4A3	ENSG00000153922	CHD1	ENSG00000119508	NR4A3	GeneCoExpression	0.435068	2.84543e-05	3
FURIN_ETV5	ENSG00000088832	FKBP1A	ENSG00000140564	FURIN	PathwayDatabases	0.540437	7.52898e-06	2
FURIN_ETV5	ENSG00000088832	FKBP1A	ENSG00000244405	ETV5	TranscriptionFactorTarget	0.821974	5.05114e-06	2
FURIN_ABCC8	ENSG00000091262	ABCC6	ENSG00000140564	FURIN	Protein-Protein Interactions	0.374254	1.90749e-06	2
FURIN_ABCC8	ENSG00000091262	ABCC6	ENSG00000006071	ABCC8	PathwayDatabases	0.504811	7.03267e-06	2
FURIN_GSK3B	ENSG00000140564	FURIN	ENSG00000148400	NOTCH1	Protein-Protein Interactions	0.363304	1.85168e-06	2
FURIN_GSK3B	ENSG00000140564	FURIN	ENSG00000148400	NOTCH1	PathwayDatabases	0.612529	8.53332e-06	2
FURIN_GSK3B	ENSG00000148400	NOTCH1	ENSG00000082701	GSK3B	PathwayDatabases	0.483774	6.73959e-06	2
FURIN_PIK3R1	ENSG00000140564	FURIN	ENSG00000185950	IRS2	CoEssentiality	0.342664	1.28621e-05	2
FURIN_PIK3R1	ENSG00000145675	PIK3R1	ENSG00000185950	IRS2	Protein-Protein Interactions	0.673335	3.43184e-06	2
FURIN_PIK3R1	ENSG00000145675	PIK3R1	ENSG00000185950	IRS2	Interologs	0.597368	1.36689e-05	2
FURIN_ARC	ENSG00000140564	FURIN	ENSG00000080815	PSEN1	PathwayDatabases	0.563856	7.85525e-06	2
FURIN_ARC	ENSG00000080815	PSEN1	ENSG00000198576	ARC	Interologs	0.613425	1.40363e-05	2
FURIN_FOXP2	ENSG00000140564	FURIN	ENSG00000108018	SORCS1	Protein-Protein Interactions	0.641444	3.2693e-06	2
FURIN_FOXP2	ENSG00000128573	FOXP2	ENSG00000108018	SORCS1	TranscriptionFactorTarget	0.88714	5.45159e-06	2
FURIN_EGR4	ENSG00000140564	FURIN	ENSG00000080815	PSEN1	PathwayDatabases	0.563856	7.85525e-06	2
FURIN_EGR4	ENSG00000080815	PSEN1	ENSG00000135625	EGR4	TranscriptionFactorTarget	0.868065	5.33437e-06	2
FURIN_BDNF	ENSG00000140564	FURIN	ENSG00000185950	IRS2	CoEssentiality	0.342664	1.28621e-05	3
FURIN_BDNF	ENSG00000145675	PIK3R1	ENSG00000185950	IRS2	Protein-Protein Interactions	0.673335	3.43184e-06	3
FURIN_BDNF	ENSG00000145675	PIK3R1	ENSG00000185950	IRS2	Interologs	0.597368	1.36689e-05	3
FURIN_BDNF	ENSG00000145675	PIK3R1	ENSG00000176697	BDNF	Protein-Protein Interactions	0.903614	4.60552e-06	3
FURIN_GABBR2	ENSG00000141551	CSNK1D	ENSG00000171132	PRKCE	Phylogeny	0.540992	8.96333e-05	3
FURIN_GABBR2	ENSG00000141551	CSNK1D	ENSG00000171132	PRKCE	Interologs	0.510656	1.16847e-05	3
FURIN_GABBR2	ENSG00000141551	CSNK1D	ENSG00000140564	FURIN	GTEx_PEN_FrontalCortex-BA9	0.077837	4.87285e-06	3
FURIN_GABBR2	ENSG00000171132	PRKCE	ENSG00000136928	GABBR2	GeneCoExpression	0.440391	2.88025e-05	3
FURIN_NTN1	ENSG00000141551	CSNK1D	ENSG00000140564	FURIN	GTEx_PEN_FrontalCortex-BA9	0.077837	4.87285e-06	3
FURIN_NTN1	ENSG00000141551	CSNK1D	ENSG00000038382	TRIO	Phylogeny	0.476002	7.88655e-05	3
FURIN_NTN1	ENSG00000038382	TRIO	ENSG00000065320	NTN1	Protein-Protein Interactions	0.946787	4.82556e-06	3
FURIN_NTN1	ENSG00000038382	TRIO	ENSG00000065320	NTN1	PathwayDatabases	0.534473	7.4459e-06	3
FURIN_KIAA0040	ENSG00000128591	FLNC	ENSG00000162458	FBLIM1	Protein-Protein Interactions	0.964859	4.91768e-06	3
FURIN_KIAA0040	ENSG00000128591	FLNC	ENSG00000162458	FBLIM1	PathwayDatabases	0.799869	1.11432e-05	3
FURIN_KIAA0040	ENSG00000128591	FLNC	ENSG00000162458	FBLIM1	CoCitation	0.650104	1.37246e-05	3
FURIN_KIAA0040	ENSG00000128591	FLNC	ENSG00000140564	FURIN	Protein-Protein Interactions	0.411503	2.09734e-06	3
FURIN_KIAA0040	ENSG00000162458	FBLIM1	ENSG00000235750	KIAA0040	GTEx_PEN_FrontalCortex-BA9	0.0569044	3.5624e-06	3
GABBR2_PDE4B	ENSG00000170425	ADORA2B	ENSG00000184588	PDE4B	CoCitation	0.660421	1.39424e-05	2
GABBR2_PDE4B	ENSG00000170425	ADORA2B	ENSG00000136928	GABBR2	CoCitation	0.526979	1.11253e-05	2
GABBR2_KCNMA1	ENSG00000156113	KCNMA1	ENSG00000171132	PRKCE	CoCitation	0.51351	1.08409e-05	2
GABBR2_KCNMA1	ENSG00000171132	PRKCE	ENSG00000136928	GABBR2	GeneCoExpression	0.440391	2.88025e-05	2
GABBR2_RBFOX1	ENSG00000078328	RBFOX1	ENSG00000179915	NRXN1	CoCitation	0.851812	1.79829e-05	2
GABBR2_RBFOX1	ENSG00000179915	NRXN1	ENSG00000136928	GABBR2	CoCitation	0.504564	1.0652e-05	2
GABBR2_KCNN1	ENSG00000105642	KCNN1	ENSG00000120457	KCNJ5	CoCitation	0.523696	1.10559e-05	2
GABBR2_KCNN1	ENSG00000120457	KCNJ5	ENSG00000136928	GABBR2	Protein-Protein Interactions	0.903614	4.60552e-06	2
GABBR2_KCNN1	ENSG00000120457	KCNJ5	ENSG00000136928	GABBR2	PathwayDatabases	0.531881	7.40979e-06	2
GABBR2_KCNN1	ENSG00000120457	KCNJ5	ENSG00000136928	GABBR2	GeneCoExpression	0.433575	2.83567e-05	2
GABBR2_NRXN3	ENSG00000021645	NRXN3	ENSG00000067715	SYT1	Protein-Protein Interactions	0.903614	4.60552e-06	2
GABBR2_NRXN3	ENSG00000067715	SYT1	ENSG00000136928	GABBR2	GeneCoExpression	0.463101	3.02878e-05	2
GABBR2_RTP4	ENSG00000136514	RTP4	ENSG00000168394	TAP1	GeneCoExpression	0.604997	3.95681e-05	3
GABBR2_RTP4	ENSG00000182674	KCNB2	ENSG00000168394	TAP1	GeneNeighborhood	0.302976	3.04853e-05	3
GABBR2_RTP4	ENSG00000182674	KCNB2	ENSG00000136928	GABBR2	GTEx_PEN_FrontalCortex-BA9	0.0576859	3.61132e-06	3
GABBR2_ADRA1D	ENSG00000150594	ADRA2A	ENSG00000171873	ADRA1D	CoCitation	0.82941	1.751e-05	2
GABBR2_ADRA1D	ENSG00000150594	ADRA2A	ENSG00000136928	GABBR2	CoCitation	0.679161	1.4338e-05	2
GABBR2_GABRG3	ENSG00000182256	GABRG3	ENSG00000136928	GABBR2	CoCitation	0.620843	1.31069e-05	1
GABBR2_NPAS4	ENSG00000174576	NPAS4	ENSG00000133794	ARNTL	Protein-Protein Interactions	0.633124	3.22689e-06	2
GABBR2_NPAS4	ENSG00000133794	ARNTL	ENSG00000136928	GABBR2	TranscriptionFactorTarget	0.686978	4.22157e-06	2
GABBR2_CACNB2	ENSG00000155511	GRIA1	ENSG00000165995	CACNB2	CoCitation	0.642726	1.35688e-05	2
GABBR2_CACNB2	ENSG00000155511	GRIA1	ENSG00000136928	GABBR2	CoCitation	0.619423	1.30769e-05	2
GABBR2_GRIK3	ENSG00000155511	GRIA1	ENSG00000163873	GRIK3	CoCitation	0.836115	1.76515e-05	2
GABBR2_GRIK3	ENSG00000155511	GRIA1	ENSG00000136928	GABBR2	CoCitation	0.619423	1.30769e-05	2
GABBR2_GABRE	ENSG00000102287	GABRE	ENSG00000136928	GABBR2	Protein-Protein Interactions	0.738956	3.76629e-06	1
GABBR2_GABRE	ENSG00000102287	GABRE	ENSG00000136928	GABBR2	CoCitation	0.657407	1.38788e-05	1
GABBR2_ASTN2	ENSG00000179915	NRXN1	ENSG00000148219	ASTN2	CoCitation	0.781733	1.65035e-05	2
GABBR2_ASTN2	ENSG00000179915	NRXN1	ENSG00000136928	GABBR2	CoCitation	0.504564	1.0652e-05	2
GABBR2_SHC3	ENSG00000273079	GRIN2B	ENSG00000148082	SHC3	Interologs	0.333508	7.63127e-06	2
GABBR2_SHC3	ENSG00000273079	GRIN2B	ENSG00000136928	GABBR2	GTEx_PEN_FrontalCortex-BA9	0.052723	3.30063e-06	2
GABBR2_NPTX2	ENSG00000106236	NPTX2	ENSG00000157557	ETS2	TranscriptionFactorTarget	0.919654	5.6514e-06	2
GABBR2_NPTX2	ENSG00000157557	ETS2	ENSG00000136928	GABBR2	TranscriptionFactorTarget	0.854569	5.25144e-06	2
GABBR2_CREB5	ENSG00000145920	CPLX2	ENSG00000146592	CREB5	TranscriptionFactorTarget	0.760352	4.67246e-06	2
GABBR2_CREB5	ENSG00000145920	CPLX2	ENSG00000136928	GABBR2	GeneCoExpression	0.432962	2.83166e-05	2
GABBR2_DUSP4	ENSG00000273079	GRIN2B	ENSG00000120875	DUSP4	Interologs	0.367446	8.40785e-06	2
GABBR2_DUSP4	ENSG00000273079	GRIN2B	ENSG00000136928	GABBR2	GTEx_PEN_FrontalCortex-BA9	0.052723	3.30063e-06	2
GABBR2_EGR1	ENSG00000120738	EGR1	ENSG00000158445	KCNB1	TranscriptionFactorTarget	0.774428	4.75896e-06	2
GABBR2_EGR1	ENSG00000158445	KCNB1	ENSG00000136928	GABBR2	GTEx_PEN_FrontalCortex-BA9	0.282403	1.76793e-05	2
GABBR2_FURIN	ENSG00000141551	CSNK1D	ENSG00000171132	PRKCE	Phylogeny	0.540992	8.96333e-05	3
GABBR2_FURIN	ENSG00000141551	CSNK1D	ENSG00000171132	PRKCE	Interologs	0.510656	1.16847e-05	3
GABBR2_FURIN	ENSG00000141551	CSNK1D	ENSG00000140564	FURIN	GTEx_PEN_FrontalCortex-BA9	0.077837	4.87285e-06	3
GABBR2_FURIN	ENSG00000171132	PRKCE	ENSG00000136928	GABBR2	GeneCoExpression	0.440391	2.88025e-05	3
GABBR2_MYC	ENSG00000136997	MYC	ENSG00000084676	NCOA1	PathwayDatabases	0.476988	6.64506e-06	2
GABBR2_MYC	ENSG00000084676	NCOA1	ENSG00000136928	GABBR2	TranscriptionFactorTarget	0.91502	5.62292e-06	2
GABBR2_FOS	ENSG00000171132	PRKCE	ENSG00000170345	FOS	PathwayDatabases	0.476759	6.64187e-06	2
GABBR2_FOS	ENSG00000171132	PRKCE	ENSG00000136928	GABBR2	GeneCoExpression	0.440391	2.88025e-05	2
GABBR2_TNFSF10	ENSG00000171132	PRKCE	ENSG00000168404	MLKL	Phylogeny	0.400204	6.63071e-05	3
GABBR2_TNFSF10	ENSG00000121858	TNFSF10	ENSG00000168404	MLKL	PathwayDatabases	0.667977	9.30578e-06	3
GABBR2_TNFSF10	ENSG00000171132	PRKCE	ENSG00000136928	GABBR2	GeneCoExpression	0.440391	2.88025e-05	3
GABBR2_DUSP2	ENSG00000158050	DUSP2	ENSG00000164651	SP8	TranscriptionFactorTarget	0.832242	5.11424e-06	2
GABBR2_DUSP2	ENSG00000164651	SP8	ENSG00000136928	GABBR2	TranscriptionFactorTarget	0.907202	5.57488e-06	2
GABBR2_LGALS3	ENSG00000174021	GNG5	ENSG00000131981	LGALS3	GTEx_PEN_FrontalCortex-BA9	0.114303	7.15575e-06	2
GABBR2_LGALS3	ENSG00000174021	GNG5	ENSG00000136928	GABBR2	Protein-Protein Interactions	0.904618	4.61064e-06	2
GABBR2_NTRK2	ENSG00000160113	NR2F6	ENSG00000148053	NTRK2	TranscriptionFactorTarget	0.922033	5.66601e-06	2
GABBR2_NTRK2	ENSG00000160113	NR2F6	ENSG00000136928	GABBR2	TranscriptionFactorTarget	0.8411	5.16867e-06	2
GABBR2_RASGRF1	ENSG00000058335	RASGRF1	ENSG00000136928	GABBR2	GTEx_PEN_FrontalCortex-BA9	0.0805543	5.04296e-06	1
GABBR2_ARL4D	ENSG00000162975	KCNF1	ENSG00000168539	CHRM1	GeneCoExpression	0.472334	3.08917e-05	3
GABBR2_ARL4D	ENSG00000162975	KCNF1	ENSG00000175906	ARL4D	GTEx_PEN_FrontalCortex-BA9	0.162973	1.02027e-05	3
GABBR2_ARL4D	ENSG00000168539	CHRM1	ENSG00000136928	GABBR2	CoCitation	0.645657	1.36307e-05	3
GABBR2_EGR2	ENSG00000184160	ADRA2C	ENSG00000122877	EGR2	TranscriptionFactorTarget	0.635105	3.90281e-06	2
GABBR2_EGR2	ENSG00000184160	ADRA2C	ENSG00000136928	GABBR2	CoCitation	0.652583	1.37769e-05	2
GABBR2_OPRM1	ENSG00000162188	GNG3	ENSG00000112038	OPRM1	Protein-Protein Interactions	0.915663	4.66693e-06	2
GABBR2_OPRM1	ENSG00000162188	GNG3	ENSG00000136928	GABBR2	Protein-Protein Interactions	0.904618	4.61064e-06	2
GABBR2_OPRM1	ENSG00000162188	GNG3	ENSG00000136928	GABBR2	CoCitation	0.59326	1.25245e-05	2
GABBR2_SLC1A2	ENSG00000067715	SYT1	ENSG00000110436	SLC1A2	PathwayDatabases	0.535881	7.46551e-06	2
GABBR2_SLC1A2	ENSG00000067715	SYT1	ENSG00000136928	GABBR2	GeneCoExpression	0.463101	3.02878e-05	2
GABBR2_DUSP6	ENSG00000139318	DUSP6	ENSG00000157557	ETS2	TranscriptionFactorTarget	0.977221	6.00515e-06	2
GABBR2_DUSP6	ENSG00000157557	ETS2	ENSG00000136928	GABBR2	TranscriptionFactorTarget	0.854569	5.25144e-06	2
GABBR2_ETS1	ENSG00000171132	PRKCE	ENSG00000134954	ETS1	PathwayDatabases	0.480619	6.69565e-06	2
GABBR2_ETS1	ENSG00000171132	PRKCE	ENSG00000136928	GABBR2	GeneCoExpression	0.440391	2.88025e-05	2
GABBR2_HES1	ENSG00000169006	NTSR2	ENSG00000114315	HES1	TranscriptionFactorTarget	0.795909	4.89096e-06	2
GABBR2_HES1	ENSG00000169006	NTSR2	ENSG00000136928	GABBR2	CoCitation	0.507187	1.07074e-05	2
GABBR2_NCAM1	ENSG00000198822	GRM3	ENSG00000149294	NCAM1	GTEx_PEN_FrontalCortex-BA9	0.0517002	3.2366e-06	2
GABBR2_NCAM1	ENSG00000198822	GRM3	ENSG00000136928	GABBR2	CoCitation	0.62849	1.32683e-05	2
GABBR2_WLS	ENSG00000163251	FZD5	ENSG00000116729	WLS	CoEssentiality	0.213717	8.022e-06	2
GABBR2_WLS	ENSG00000163251	FZD5	ENSG00000136928	GABBR2	CoCitation	0.665335	1.40462e-05	2
GABBR2_CSF1	ENSG00000184371	CSF1	ENSG00000157557	ETS2	PathwayDatabases	0.485564	6.76453e-06	2
GABBR2_CSF1	ENSG00000157557	ETS2	ENSG00000136928	GABBR2	TranscriptionFactorTarget	0.854569	5.25144e-06	2
GABBR2_SST	ENSG00000162188	GNG3	ENSG00000157005	SST	Protein-Protein Interactions	0.905622	4.61576e-06	2
GABBR2_SST	ENSG00000162188	GNG3	ENSG00000136928	GABBR2	Protein-Protein Interactions	0.904618	4.61064e-06	2
GABBR2_SST	ENSG00000162188	GNG3	ENSG00000136928	GABBR2	CoCitation	0.59326	1.25245e-05	2
GABBR2_TBC1D2	ENSG00000171132	PRKCE	ENSG00000087586	AURKA	Interologs	0.323074	7.39253e-06	3
GABBR2_TBC1D2	ENSG00000087586	AURKA	ENSG00000095383	TBC1D2	Protein-Protein Interactions	0.392916	2.00261e-06	3
GABBR2_TBC1D2	ENSG00000171132	PRKCE	ENSG00000136928	GABBR2	GeneCoExpression	0.440391	2.88025e-05	3
GABBR2_NR4A3	ENSG00000160113	NR2F6	ENSG00000119508	NR4A3	TranscriptionFactorTarget	0.761427	4.67907e-06	2
GABBR2_NR4A3	ENSG00000160113	NR2F6	ENSG00000119508	NR4A3	PathwayDatabases	0.567263	7.90271e-06	2
GABBR2_NR4A3	ENSG00000160113	NR2F6	ENSG00000136928	GABBR2	TranscriptionFactorTarget	0.8411	5.16867e-06	2
GABBR2_ETV5	ENSG00000157103	SLC6A1	ENSG00000244405	ETV5	TranscriptionFactorTarget	0.791431	4.86345e-06	2
GABBR2_ETV5	ENSG00000157103	SLC6A1	ENSG00000136928	GABBR2	CoCitation	0.800583	1.69014e-05	2
GABBR2_ABCC8	ENSG00000157388	CACNA1D	ENSG00000006071	ABCC8	PathwayDatabases	0.525213	7.3169e-06	2
GABBR2_ABCC8	ENSG00000157388	CACNA1D	ENSG00000136928	GABBR2	Interologs	0.474734	1.08628e-05	2
GABBR2_GSK3B	ENSG00000171132	PRKCE	ENSG00000082701	GSK3B	Interologs	0.544774	1.24654e-05	2
GABBR2_GSK3B	ENSG00000171132	PRKCE	ENSG00000082701	GSK3B	PathwayDatabases	0.477064	6.64612e-06	2
GABBR2_GSK3B	ENSG00000171132	PRKCE	ENSG00000136928	GABBR2	GeneCoExpression	0.440391	2.88025e-05	2
GABBR2_PIK3R1	ENSG00000022355	GABRA1	ENSG00000145675	PIK3R1	Interologs	0.46794	1.07073e-05	2
GABBR2_PIK3R1	ENSG00000022355	GABRA1	ENSG00000136928	GABBR2	Protein-Protein Interactions	0.738956	3.76629e-06	2
GABBR2_PIK3R1	ENSG00000022355	GABRA1	ENSG00000136928	GABBR2	CoCitation	0.795358	1.67911e-05	2
GABBR2_ARC	ENSG00000273079	GRIN2B	ENSG00000198576	ARC	Interologs	0.322379	7.37661e-06	2
GABBR2_ARC	ENSG00000273079	GRIN2B	ENSG00000136928	GABBR2	GTEx_PEN_FrontalCortex-BA9	0.052723	3.30063e-06	2
GABBR2_FOXP2	ENSG00000067715	SYT1	ENSG00000128573	FOXP2	TranscriptionFactorTarget	0.844917	5.19213e-06	2
GABBR2_FOXP2	ENSG00000067715	SYT1	ENSG00000136928	GABBR2	GeneCoExpression	0.463101	3.02878e-05	2
GABBR2_EGR4	ENSG00000158445	KCNB1	ENSG00000135625	EGR4	TranscriptionFactorTarget	0.86427	5.31105e-06	2
GABBR2_EGR4	ENSG00000158445	KCNB1	ENSG00000136928	GABBR2	GTEx_PEN_FrontalCortex-BA9	0.282403	1.76793e-05	2
GABBR2_BDNF	ENSG00000103495	MAZ	ENSG00000176697	BDNF	TranscriptionFactorTarget	0.827635	5.08592e-06	2
GABBR2_BDNF	ENSG00000103495	MAZ	ENSG00000136928	GABBR2	TranscriptionFactorTarget	0.910699	5.59637e-06	2
GABBR2_NTN1	ENSG00000170425	ADORA2B	ENSG00000136928	GABBR2	CoCitation	0.526979	1.11253e-05	2
GABBR2_NTN1	ENSG00000170425	ADORA2B	ENSG00000065320	NTN1	Protein-Protein Interactions	0.682101	3.47652e-06	2
GABBR2_NTN1	ENSG00000170425	ADORA2B	ENSG00000065320	NTN1	CoCitation	0.587647	1.2406e-05	2
GABBR2_KIAA0040	ENSG00000069966	GNB5	ENSG00000021355	SERPINB1	GeneNeighborhood	0.371111	3.73411e-05	3
GABBR2_KIAA0040	ENSG00000069966	GNB5	ENSG00000136928	GABBR2	Protein-Protein Interactions	0.913655	4.6567e-06	3
GABBR2_KIAA0040	ENSG00000021355	SERPINB1	ENSG00000235750	KIAA0040	GTEx_PEN_FrontalCortex-BA9	0.0901075	5.64102e-06	3
GABRE_PDE4B	ENSG00000184588	PDE4B	ENSG00000131979	GCH1	CoCitation	0.63028	1.33061e-05	3
GABRE_PDE4B	ENSG00000171723	GPHN	ENSG00000131979	GCH1	GeneNeighborhood	0.548035	5.5143e-05	3
GABRE_PDE4B	ENSG00000171723	GPHN	ENSG00000131979	GCH1	PathwayDatabases	0.756444	1.05382e-05	3
GABRE_PDE4B	ENSG00000171723	GPHN	ENSG00000102287	GABRE	Protein-Protein Interactions	0.730924	3.72536e-06	3
GABRE_KCNMA1	ENSG00000156113	KCNMA1	ENSG00000185760	KCNQ5	CoCitation	0.7367	1.55527e-05	2
GABRE_KCNMA1	ENSG00000185760	KCNQ5	ENSG00000102287	GABRE	Protein-Protein Interactions	0.28243	1.43948e-06	2
GABRE_RBFOX1	ENSG00000078328	RBFOX1	ENSG00000113327	GABRG2	GTEx_PEN_FrontalCortex-BA9	0.0539387	3.37674e-06	2
GABRE_RBFOX1	ENSG00000113327	GABRG2	ENSG00000102287	GABRE	Protein-Protein Interactions	0.722892	3.68442e-06	2
GABRE_RBFOX1	ENSG00000113327	GABRG2	ENSG00000102287	GABRE	CoCitation	0.742653	1.56784e-05	2
GABRE_KCNN1	ENSG00000105642	KCNN1	ENSG00000185760	KCNQ5	CoCitation	0.528263	1.11524e-05	2
GABRE_KCNN1	ENSG00000185760	KCNQ5	ENSG00000102287	GABRE	Protein-Protein Interactions	0.28243	1.43948e-06	2
GABRE_NRXN3	ENSG00000120251	GRIA2	ENSG00000021645	NRXN3	CoCitation	0.80482	1.69909e-05	3
GABRE_NRXN3	ENSG00000120251	GRIA2	ENSG00000011677	GABRA3	CoCitation	0.82087	1.73297e-05	3
GABRE_NRXN3	ENSG00000011677	GABRA3	ENSG00000102287	GABRE	CoCitation	0.87416	1.84547e-05	3
GABRE_RTP4	ENSG00000171723	GPHN	ENSG00000131979	GCH1	GeneNeighborhood	0.548035	5.5143e-05	3
GABRE_RTP4	ENSG00000171723	GPHN	ENSG00000131979	GCH1	PathwayDatabases	0.756444	1.05382e-05	3
GABRE_RTP4	ENSG00000136514	RTP4	ENSG00000131979	GCH1	CoCitation	0.686674	1.44966e-05	3
GABRE_RTP4	ENSG00000171723	GPHN	ENSG00000102287	GABRE	Protein-Protein Interactions	0.730924	3.72536e-06	3
GABRE_ADRA1D	ENSG00000151834	GABRA2	ENSG00000181072	CHRM2	CoCitation	0.940747	1.98605e-05	3
GABRE_ADRA1D	ENSG00000181072	CHRM2	ENSG00000171873	ADRA1D	CoCitation	0.63177	1.33375e-05	3
GABRE_ADRA1D	ENSG00000151834	GABRA2	ENSG00000102287	GABRE	Protein-Protein Interactions	0.722892	3.68442e-06	3
GABRE_ADRA1D	ENSG00000151834	GABRA2	ENSG00000102287	GABRE	CoCitation	0.746635	1.57625e-05	3
GABRE_GABRG3	ENSG00000182256	GABRG3	ENSG00000102287	GABRE	CoCitation	0.689949	1.45658e-05	1
GABRE_NPAS4	ENSG00000187730	GABRD	ENSG00000102287	GABRE	CoCitation	0.794585	1.67748e-05	3
GABRE_NPAS4	ENSG00000187730	GABRD	ENSG00000133794	ARNTL	TranscriptionFactorTarget	0.896937	5.5118e-06	3
GABRE_NPAS4	ENSG00000174576	NPAS4	ENSG00000133794	ARNTL	Protein-Protein Interactions	0.633124	3.22689e-06	3
GABRE_CACNB2	ENSG00000113327	GABRG2	ENSG00000102287	GABRE	Protein-Protein Interactions	0.722892	3.68442e-06	3
GABRE_CACNB2	ENSG00000113327	GABRG2	ENSG00000102287	GABRE	CoCitation	0.742653	1.56784e-05	3
GABRE_CACNB2	ENSG00000113327	GABRG2	ENSG00000182389	CACNB4	CoCitation	0.794026	1.6763e-05	3
GABRE_CACNB2	ENSG00000165995	CACNB2	ENSG00000182389	CACNB4	Protein-Protein Interactions	0.728916	3.71512e-06	3
GABRE_CACNB2	ENSG00000165995	CACNB2	ENSG00000182389	CACNB4	PathwayDatabases	0.543139	7.56663e-06	3
GABRE_CACNB2	ENSG00000165995	CACNB2	ENSG00000182389	CACNB4	CoCitation	0.838875	1.77098e-05	3
GABRE_GRIK3	ENSG00000273079	GRIN2B	ENSG00000182256	GABRG3	GeneCoExpression	0.47203	3.08717e-05	3
GABRE_GRIK3	ENSG00000273079	GRIN2B	ENSG00000163873	GRIK3	CoCitation	0.840327	1.77405e-05	3
GABRE_GRIK3	ENSG00000182256	GABRG3	ENSG00000102287	GABRE	CoCitation	0.689949	1.45658e-05	3
GABRE_ASTN2	ENSG00000186297	GABRA5	ENSG00000179915	NRXN1	CoCitation	0.504564	1.0652e-05	3
GABRE_ASTN2	ENSG00000186297	GABRA5	ENSG00000102287	GABRE	CoCitation	0.740343	1.56297e-05	3
GABRE_ASTN2	ENSG00000179915	NRXN1	ENSG00000148219	ASTN2	CoCitation	0.781733	1.65035e-05	3
GABRE_SHC3	ENSG00000273079	GRIN2B	ENSG00000182256	GABRG3	GeneCoExpression	0.47203	3.08717e-05	3
GABRE_SHC3	ENSG00000182256	GABRG3	ENSG00000102287	GABRE	CoCitation	0.689949	1.45658e-05	3
GABRE_SHC3	ENSG00000273079	GRIN2B	ENSG00000148082	SHC3	Interologs	0.333508	7.63127e-06	3
GABRE_NPTX2	ENSG00000136842	TMOD1	ENSG00000106236	NPTX2	CoCitation	0.560637	1.18358e-05	3
GABRE_NPTX2	ENSG00000102287	GABRE	ENSG00000256269	HMBS	Protein-Protein Interactions	0.470795	2.39954e-06	3
GABRE_NPTX2	ENSG00000136842	TMOD1	ENSG00000256269	HMBS	GeneCoExpression	0.440896	2.88355e-05	3
GABRE_CREB5	ENSG00000102287	GABRE	ENSG00000099219	ERMP1	Protein-Protein Interactions	0.326117	1.66215e-06	2
GABRE_CREB5	ENSG00000146592	CREB5	ENSG00000099219	ERMP1	TranscriptionFactorTarget	0.897594	5.51583e-06	2
GABRE_DUSP4	ENSG00000273079	GRIN2B	ENSG00000182256	GABRG3	GeneCoExpression	0.47203	3.08717e-05	3
GABRE_DUSP4	ENSG00000182256	GABRG3	ENSG00000102287	GABRE	CoCitation	0.689949	1.45658e-05	3
GABRE_DUSP4	ENSG00000273079	GRIN2B	ENSG00000120875	DUSP4	Interologs	0.367446	8.40785e-06	3
GABRE_EGR1	ENSG00000185760	KCNQ5	ENSG00000102287	GABRE	Protein-Protein Interactions	0.28243	1.43948e-06	2
GABRE_EGR1	ENSG00000185760	KCNQ5	ENSG00000120738	EGR1	TranscriptionFactorTarget	0.806567	4.95646e-06	2
GABRE_FURIN	ENSG00000141551	CSNK1D	ENSG00000140564	FURIN	GTEx_PEN_FrontalCortex-BA9	0.077837	4.87285e-06	3
GABRE_FURIN	ENSG00000141551	CSNK1D	ENSG00000196411	EPHB4	Phylogeny	0.469149	7.77301e-05	3
GABRE_FURIN	ENSG00000102287	GABRE	ENSG00000196411	EPHB4	Protein-Protein Interactions	0.245413	1.25081e-06	3
GABRE_MYC	ENSG00000079277	MKNK1	ENSG00000136997	MYC	PathwayDatabases	0.476638	6.64018e-06	3
GABRE_MYC	ENSG00000102287	GABRE	ENSG00000196411	EPHB4	Protein-Protein Interactions	0.245413	1.25081e-06	3
GABRE_MYC	ENSG00000079277	MKNK1	ENSG00000196411	EPHB4	Phylogeny	0.409616	6.78665e-05	3
GABRE_FOS	ENSG00000102287	GABRE	ENSG00000196411	EPHB4	Protein-Protein Interactions	0.245413	1.25081e-06	3
GABRE_FOS	ENSG00000170345	FOS	ENSG00000138756	BMP2K	TranscriptionFactorTarget	0.877626	5.39313e-06	3
GABRE_FOS	ENSG00000196411	EPHB4	ENSG00000138756	BMP2K	Phylogeny	0.474929	7.86877e-05	3
GABRE_TNFSF10	ENSG00000102287	GABRE	ENSG00000052841	TTC17	Protein-Protein Interactions	0.227812	1.16111e-06	3
GABRE_TNFSF10	ENSG00000052841	TTC17	ENSG00000102524	TNFSF13B	Protein-Protein Interactions	0.396783	2.02231e-06	3
GABRE_TNFSF10	ENSG00000121858	TNFSF10	ENSG00000102524	TNFSF13B	GeneCoExpression	0.433707	2.83654e-05	3
GABRE_DUSP2	ENSG00000204681	GABBR1	ENSG00000102287	GABRE	CoCitation	0.610801	1.28949e-05	3
GABRE_DUSP2	ENSG00000204681	GABBR1	ENSG00000110148	CCKBR	CoCitation	0.731783	1.54489e-05	3
GABRE_DUSP2	ENSG00000158050	DUSP2	ENSG00000110148	CCKBR	GTEx_PEN_FrontalCortex-BA9	0.0523278	3.27589e-06	3
GABRE_LGALS3	ENSG00000070770	CSNK2A2	ENSG00000131981	LGALS3	Protein-Protein Interactions	0.375139	1.912e-06	3
GABRE_LGALS3	ENSG00000102287	GABRE	ENSG00000196411	EPHB4	Protein-Protein Interactions	0.245413	1.25081e-06	3
GABRE_LGALS3	ENSG00000070770	CSNK2A2	ENSG00000196411	EPHB4	Phylogeny	0.458398	7.59488e-05	3
GABRE_NTRK2	ENSG00000127334	DYRK2	ENSG00000148053	NTRK2	Phylogeny	0.510225	8.45358e-05	3
GABRE_NTRK2	ENSG00000127334	DYRK2	ENSG00000196411	EPHB4	Phylogeny	0.478636	7.93019e-05	3
GABRE_NTRK2	ENSG00000102287	GABRE	ENSG00000196411	EPHB4	Protein-Protein Interactions	0.245413	1.25081e-06	3
GABRE_RASGRF1	ENSG00000102287	GABRE	ENSG00000136928	GABBR2	Protein-Protein Interactions	0.738956	3.76629e-06	2
GABRE_RASGRF1	ENSG00000102287	GABRE	ENSG00000136928	GABBR2	CoCitation	0.657407	1.38788e-05	2
GABRE_RASGRF1	ENSG00000058335	RASGRF1	ENSG00000136928	GABBR2	GTEx_PEN_FrontalCortex-BA9	0.0805543	5.04296e-06	2
GABRE_ARL4D	ENSG00000080823	MOK	ENSG00000175906	ARL4D	CoEssentiality	0.250111	9.38807e-06	3
GABRE_ARL4D	ENSG00000102287	GABRE	ENSG00000196411	EPHB4	Protein-Protein Interactions	0.245413	1.25081e-06	3
GABRE_ARL4D	ENSG00000080823	MOK	ENSG00000196411	EPHB4	Phylogeny	0.539687	8.9417e-05	3
GABRE_EGR2	ENSG00000113327	GABRG2	ENSG00000196557	CACNA1H	CoCitation	0.822507	1.73643e-05	3
GABRE_EGR2	ENSG00000113327	GABRG2	ENSG00000102287	GABRE	Protein-Protein Interactions	0.722892	3.68442e-06	3
GABRE_EGR2	ENSG00000113327	GABRG2	ENSG00000102287	GABRE	CoCitation	0.742653	1.56784e-05	3
GABRE_EGR2	ENSG00000196557	CACNA1H	ENSG00000122877	EGR2	TranscriptionFactorTarget	0.848512	5.21422e-06	3
GABRE_OPRM1	ENSG00000163638	ADAMTS9	ENSG00000115970	THADA	CoCitation	0.937068	1.97828e-05	3
GABRE_OPRM1	ENSG00000163638	ADAMTS9	ENSG00000102287	GABRE	GTEx_PEN_FrontalCortex-BA9	0.216775	1.35708e-05	3
GABRE_OPRM1	ENSG00000115970	THADA	ENSG00000112038	OPRM1	Protein-Protein Interactions	0.348756	1.77753e-06	3
GABRE_SLC1A2	ENSG00000171723	GPHN	ENSG00000124217	MOCS3	GeneNeighborhood	0.718999	7.23454e-05	3
GABRE_SLC1A2	ENSG00000171723	GPHN	ENSG00000124217	MOCS3	PathwayDatabases	0.810912	1.12971e-05	3
GABRE_SLC1A2	ENSG00000171723	GPHN	ENSG00000102287	GABRE	Protein-Protein Interactions	0.730924	3.72536e-06	3
GABRE_SLC1A2	ENSG00000124217	MOCS3	ENSG00000110436	SLC1A2	GeneNeighborhood	0.502012	5.05123e-05	3
GABRE_DUSP6	ENSG00000146276	GABRR1	ENSG00000102287	GABRE	CoCitation	0.748423	1.58003e-05	3
GABRE_DUSP6	ENSG00000146276	GABRR1	ENSG00000100030	MAPK1	Protein-Protein Interactions	0.381317	1.94349e-06	3
GABRE_DUSP6	ENSG00000100030	MAPK1	ENSG00000139318	DUSP6	Protein-Protein Interactions	0.424148	2.16179e-06	3
GABRE_DUSP6	ENSG00000100030	MAPK1	ENSG00000139318	DUSP6	Interologs	0.645781	1.47767e-05	3
GABRE_ETS1	ENSG00000141385	AFG3L2	ENSG00000171723	GPHN	GeneNeighborhood	0.420026	4.22628e-05	3
GABRE_ETS1	ENSG00000171723	GPHN	ENSG00000102287	GABRE	Protein-Protein Interactions	0.730924	3.72536e-06	3
GABRE_ETS1	ENSG00000141385	AFG3L2	ENSG00000134954	ETS1	TranscriptionFactorTarget	0.917298	5.63692e-06	3
GABRE_HES1	ENSG00000163638	ADAMTS9	ENSG00000102287	GABRE	GTEx_PEN_FrontalCortex-BA9	0.216775	1.35708e-05	2
GABRE_HES1	ENSG00000163638	ADAMTS9	ENSG00000114315	HES1	TranscriptionFactorTarget	0.860426	5.28743e-06	2
GABRE_NCAM1	ENSG00000029534	ANK1	ENSG00000256269	HMBS	GeneCoExpression	0.493217	3.22574e-05	3
GABRE_NCAM1	ENSG00000102287	GABRE	ENSG00000256269	HMBS	Protein-Protein Interactions	0.470795	2.39954e-06	3
GABRE_NCAM1	ENSG00000029534	ANK1	ENSG00000149294	NCAM1	PathwayDatabases	0.583345	8.12676e-06	3
GABRE_WLS	ENSG00000109158	GABRA4	ENSG00000102287	GABRE	CoCitation	0.825535	1.74282e-05	3
GABRE_WLS	ENSG00000109158	GABRA4	ENSG00000144366	GULP1	GTEx_PEN_FrontalCortex-BA9	0.107406	6.72397e-06	3
GABRE_WLS	ENSG00000144366	GULP1	ENSG00000116729	WLS	GeneCoExpression	0.441962	2.89053e-05	3
GABRE_CSF1	ENSG00000109158	GABRA4	ENSG00000102287	GABRE	CoCitation	0.825535	1.74282e-05	3
GABRE_CSF1	ENSG00000109158	GABRA4	ENSG00000168310	IRF2	TranscriptionFactorTarget	0.828806	5.09312e-06	3
GABRE_CSF1	ENSG00000168310	IRF2	ENSG00000184371	CSF1	TranscriptionFactorTarget	0.898805	5.52328e-06	3
GABRE_SST	ENSG00000022355	GABRA1	ENSG00000078369	GNB1	CoCitation	0.571205	1.20589e-05	3
GABRE_SST	ENSG00000022355	GABRA1	ENSG00000102287	GABRE	Protein-Protein Interactions	0.726908	3.70489e-06	3
GABRE_SST	ENSG00000022355	GABRA1	ENSG00000102287	GABRE	CoCitation	0.796239	1.68097e-05	3
GABRE_SST	ENSG00000078369	GNB1	ENSG00000157005	SST	Protein-Protein Interactions	0.905622	4.61576e-06	3
GABRE_TBC1D2	ENSG00000170296	GABARAP	ENSG00000011677	GABRA3	Protein-Protein Interactions	0.907631	4.62599e-06	3
GABRE_TBC1D2	ENSG00000170296	GABARAP	ENSG00000011677	GABRA3	PathwayDatabases	0.60955	8.49182e-06	3
GABRE_TBC1D2	ENSG00000011677	GABRA3	ENSG00000102287	GABRE	CoCitation	0.87416	1.84547e-05	3
GABRE_TBC1D2	ENSG00000170296	GABARAP	ENSG00000095383	TBC1D2	PathwayDatabases	0.537523	7.48839e-06	3
GABRE_NR4A3	ENSG00000145863	GABRA6	ENSG00000102287	GABRE	CoCitation	0.794585	1.67748e-05	3
GABRE_NR4A3	ENSG00000145863	GABRA6	ENSG00000120798	NR2C1	TranscriptionFactorTarget	0.737113	4.52966e-06	3
GABRE_NR4A3	ENSG00000120798	NR2C1	ENSG00000119508	NR4A3	PathwayDatabases	0.567263	7.90271e-06	3
GABRE_ETV5	ENSG00000022355	GABRA1	ENSG00000102287	GABRE	Protein-Protein Interactions	0.726908	3.70489e-06	2
GABRE_ETV5	ENSG00000022355	GABRA1	ENSG00000102287	GABRE	CoCitation	0.796239	1.68097e-05	2
GABRE_ETV5	ENSG00000022355	GABRA1	ENSG00000244405	ETV5	TranscriptionFactorTarget	0.777175	4.77585e-06	2
GABRE_ABCC8	ENSG00000145996	CDKAL1	ENSG00000163638	ADAMTS9	CoCitation	0.935709	1.97541e-05	3
GABRE_ABCC8	ENSG00000163638	ADAMTS9	ENSG00000102287	GABRE	GTEx_PEN_FrontalCortex-BA9	0.216775	1.35708e-05	3
GABRE_ABCC8	ENSG00000145996	CDKAL1	ENSG00000006071	ABCC8	GeneNeighborhood	0.340176	3.42284e-05	3
GABRE_GSK3B	ENSG00000145864	GABRB2	ENSG00000102287	GABRE	Protein-Protein Interactions	0.759036	3.86864e-06	2
GABRE_GSK3B	ENSG00000145864	GABRB2	ENSG00000102287	GABRE	CoCitation	0.815722	1.7221e-05	2
GABRE_GSK3B	ENSG00000145864	GABRB2	ENSG00000082701	GSK3B	GTEx_PEN_FrontalCortex-BA9	0.0668366	4.18418e-06	2
GABRE_PIK3R1	ENSG00000022355	GABRA1	ENSG00000102287	GABRE	Protein-Protein Interactions	0.726908	3.70489e-06	2
GABRE_PIK3R1	ENSG00000022355	GABRA1	ENSG00000102287	GABRE	CoCitation	0.796239	1.68097e-05	2
GABRE_PIK3R1	ENSG00000022355	GABRA1	ENSG00000145675	PIK3R1	Interologs	0.46794	1.07073e-05	2
GABRE_ARC	ENSG00000273079	GRIN2B	ENSG00000182256	GABRG3	GeneCoExpression	0.47203	3.08717e-05	3
GABRE_ARC	ENSG00000182256	GABRG3	ENSG00000102287	GABRE	CoCitation	0.689949	1.45658e-05	3
GABRE_ARC	ENSG00000273079	GRIN2B	ENSG00000198576	ARC	Interologs	0.322379	7.37661e-06	3
GABRE_FOXP2	ENSG00000109158	GABRA4	ENSG00000102287	GABRE	CoCitation	0.825535	1.74282e-05	2
GABRE_FOXP2	ENSG00000109158	GABRA4	ENSG00000128573	FOXP2	TranscriptionFactorTarget	0.621733	3.82063e-06	2
GABRE_EGR4	ENSG00000185760	KCNQ5	ENSG00000102287	GABRE	Protein-Protein Interactions	0.28243	1.43948e-06	2
GABRE_EGR4	ENSG00000185760	KCNQ5	ENSG00000135625	EGR4	TranscriptionFactorTarget	0.960165	5.90034e-06	2
GABRE_BDNF	ENSG00000273079	GRIN2B	ENSG00000182256	GABRG3	GeneCoExpression	0.47203	3.08717e-05	3
GABRE_BDNF	ENSG00000182256	GABRG3	ENSG00000102287	GABRE	CoCitation	0.689949	1.45658e-05	3
GABRE_BDNF	ENSG00000273079	GRIN2B	ENSG00000176697	BDNF	Protein-Protein Interactions	0.905622	4.61576e-06	3
GABRE_GABBR2	ENSG00000102287	GABRE	ENSG00000136928	GABBR2	Protein-Protein Interactions	0.738956	3.76629e-06	1
GABRE_GABBR2	ENSG00000102287	GABRE	ENSG00000136928	GABBR2	CoCitation	0.657407	1.38788e-05	1
GABRE_NTN1	ENSG00000102287	GABRE	ENSG00000115648	MLPH	GTEx_PEN_FrontalCortex-BA9	0.127458	7.97926e-06	3
GABRE_NTN1	ENSG00000129514	FOXA1	ENSG00000115648	MLPH	GeneCoExpression	0.430452	2.81524e-05	3
GABRE_NTN1	ENSG00000129514	FOXA1	ENSG00000065320	NTN1	TranscriptionFactorTarget	0.899804	5.52941e-06	3
GABRE_KIAA0040	ENSG00000163638	ADAMTS9	ENSG00000102287	GABRE	GTEx_PEN_FrontalCortex-BA9	0.216775	1.35708e-05	3
GABRE_KIAA0040	ENSG00000163638	ADAMTS9	ENSG00000060138	YBX3	GTEx_PEN_FrontalCortex-BA9	0.0733927	4.59462e-06	3
GABRE_KIAA0040	ENSG00000060138	YBX3	ENSG00000235750	KIAA0040	GTEx_PEN_FrontalCortex-BA9	0.110449	6.91448e-06	3
GABRG3_PDE4B	ENSG00000171723	GPHN	ENSG00000182256	GABRG3	Protein-Protein Interactions	0.730924	3.72536e-06	3
GABRG3_PDE4B	ENSG00000184588	PDE4B	ENSG00000131979	GCH1	CoCitation	0.63028	1.33061e-05	3
GABRG3_PDE4B	ENSG00000171723	GPHN	ENSG00000131979	GCH1	GeneNeighborhood	0.548035	5.5143e-05	3
GABRG3_PDE4B	ENSG00000171723	GPHN	ENSG00000131979	GCH1	PathwayDatabases	0.756444	1.05382e-05	3
GABRG3_KCNMA1	ENSG00000183454	GRIN2A	ENSG00000156113	KCNMA1	CoCitation	0.667308	1.40878e-05	2
GABRG3_KCNMA1	ENSG00000183454	GRIN2A	ENSG00000182256	GABRG3	CoCitation	0.589751	1.24505e-05	2
GABRG3_RBFOX1	ENSG00000078328	RBFOX1	ENSG00000113327	GABRG2	GTEx_PEN_FrontalCortex-BA9	0.0539387	3.37674e-06	2
GABRG3_RBFOX1	ENSG00000113327	GABRG2	ENSG00000182256	GABRG3	PathwayDatabases	0.70161	9.77434e-06	2
GABRG3_RBFOX1	ENSG00000113327	GABRG2	ENSG00000182256	GABRG3	CoCitation	0.9252	1.95322e-05	2
GABRG3_KCNN1	ENSG00000105642	KCNN1	ENSG00000133275	CSNK1G2	GTEx_PEN_FrontalCortex-BA9	0.0502869	3.14812e-06	3
GABRG3_KCNN1	ENSG00000182256	GABRG3	ENSG00000160145	KALRN	GeneCoExpression	0.43345	2.83485e-05	3
GABRG3_KCNN1	ENSG00000133275	CSNK1G2	ENSG00000160145	KALRN	Phylogeny	0.445749	7.38531e-05	3
GABRG3_NRXN3	ENSG00000021645	NRXN3	ENSG00000168959	GRM5	Protein-Protein Interactions	0.903614	4.60552e-06	2
GABRG3_NRXN3	ENSG00000021645	NRXN3	ENSG00000168959	GRM5	PathwayDatabases	0.524664	7.30924e-06	2
GABRG3_NRXN3	ENSG00000182256	GABRG3	ENSG00000168959	GRM5	GeneCoExpression	0.44729	2.92537e-05	2
GABRG3_RTP4	ENSG00000171723	GPHN	ENSG00000182256	GABRG3	Protein-Protein Interactions	0.730924	3.72536e-06	3
GABRG3_RTP4	ENSG00000171723	GPHN	ENSG00000131979	GCH1	GeneNeighborhood	0.548035	5.5143e-05	3
GABRG3_RTP4	ENSG00000171723	GPHN	ENSG00000131979	GCH1	PathwayDatabases	0.756444	1.05382e-05	3
GABRG3_RTP4	ENSG00000136514	RTP4	ENSG00000131979	GCH1	CoCitation	0.686674	1.44966e-05	3
GABRG3_ADRA1D	ENSG00000181072	CHRM2	ENSG00000171873	ADRA1D	CoCitation	0.63177	1.33375e-05	2
GABRG3_ADRA1D	ENSG00000181072	CHRM2	ENSG00000182256	GABRG3	GTEx_PEN_FrontalCortex-BA9	0.0653865	4.09341e-06	2
GABRG3_ADRA1D	ENSG00000181072	CHRM2	ENSG00000182256	GABRG3	CoCitation	0.795087	1.67854e-05	2
GABRG3_NPAS4	ENSG00000102898	NUTF2	ENSG00000273749	CYFIP1	CoEssentiality	0.256766	9.63787e-06	3
GABRG3_NPAS4	ENSG00000273749	CYFIP1	ENSG00000182256	GABRG3	CoCitation	0.661002	1.39547e-05	3
GABRG3_NPAS4	ENSG00000102898	NUTF2	ENSG00000174576	NPAS4	CoCitation	0.797486	1.6836e-05	3
GABRG3_CACNB2	ENSG00000183454	GRIN2A	ENSG00000182256	GABRG3	CoCitation	0.589751	1.24505e-05	2
GABRG3_CACNB2	ENSG00000183454	GRIN2A	ENSG00000165995	CACNB2	CoCitation	0.563061	1.1887e-05	2
GABRG3_GRIK3	ENSG00000273079	GRIN2B	ENSG00000182256	GABRG3	GeneCoExpression	0.47203	3.08717e-05	2
GABRG3_GRIK3	ENSG00000273079	GRIN2B	ENSG00000163873	GRIK3	CoCitation	0.840327	1.77405e-05	2
GABRG3_GABRE	ENSG00000182256	GABRG3	ENSG00000102287	GABRE	CoCitation	0.689949	1.45658e-05	1
GABRG3_ASTN2	ENSG00000273079	GRIN2B	ENSG00000179915	NRXN1	CoCitation	0.808222	1.70627e-05	3
GABRG3_ASTN2	ENSG00000273079	GRIN2B	ENSG00000182256	GABRG3	GeneCoExpression	0.47203	3.08717e-05	3
GABRG3_ASTN2	ENSG00000179915	NRXN1	ENSG00000148219	ASTN2	CoCitation	0.781733	1.65035e-05	3
GABRG3_SHC3	ENSG00000273079	GRIN2B	ENSG00000182256	GABRG3	GeneCoExpression	0.47203	3.08717e-05	2
GABRG3_SHC3	ENSG00000273079	GRIN2B	ENSG00000148082	SHC3	Interologs	0.333508	7.63127e-06	2
GABRG3_NPTX2	ENSG00000182256	GABRG3	ENSG00000172819	RARG	TranscriptionFactorTarget	0.881818	5.41889e-06	2
GABRG3_NPTX2	ENSG00000172819	RARG	ENSG00000106236	NPTX2	TranscriptionFactorTarget	0.891325	5.47731e-06	2
GABRG3_CREB5	ENSG00000143578	CREB3L4	ENSG00000182256	GABRG3	TranscriptionFactorTarget	0.966133	5.93702e-06	2
GABRG3_CREB5	ENSG00000143578	CREB3L4	ENSG00000146592	CREB5	Protein-Protein Interactions	0.813253	4.14497e-06	2
GABRG3_CREB5	ENSG00000143578	CREB3L4	ENSG00000146592	CREB5	TranscriptionFactorTarget	0.860596	5.28847e-06	2
GABRG3_DUSP4	ENSG00000273079	GRIN2B	ENSG00000182256	GABRG3	GeneCoExpression	0.47203	3.08717e-05	2
GABRG3_DUSP4	ENSG00000273079	GRIN2B	ENSG00000120875	DUSP4	Interologs	0.367446	8.40785e-06	2
GABRG3_EGR1	ENSG00000182256	GABRG3	ENSG00000075426	FOSL2	TranscriptionFactorTarget	0.884625	5.43614e-06	2
GABRG3_EGR1	ENSG00000120738	EGR1	ENSG00000075426	FOSL2	Protein-Protein Interactions	0.693659	3.53543e-06	2
GABRG3_EGR1	ENSG00000120738	EGR1	ENSG00000075426	FOSL2	TranscriptionFactorTarget	0.655736	4.02959e-06	2
GABRG3_FURIN	ENSG00000141551	CSNK1D	ENSG00000140564	FURIN	GTEx_PEN_FrontalCortex-BA9	0.077837	4.87285e-06	3
GABRG3_FURIN	ENSG00000141551	CSNK1D	ENSG00000160145	KALRN	Phylogeny	0.491521	8.14368e-05	3
GABRG3_FURIN	ENSG00000182256	GABRG3	ENSG00000160145	KALRN	GeneCoExpression	0.43345	2.83485e-05	3
GABRG3_MYC	ENSG00000145888	GLRA1	ENSG00000182256	GABRG3	PathwayDatabases	0.70161	9.77434e-06	2
GABRG3_MYC	ENSG00000145888	GLRA1	ENSG00000136997	MYC	TranscriptionFactorTarget	0.746534	4.58755e-06	2
GABRG3_FOS	ENSG00000182256	GABRG3	ENSG00000075426	FOSL2	TranscriptionFactorTarget	0.884625	5.43614e-06	2
GABRG3_FOS	ENSG00000170345	FOS	ENSG00000075426	FOSL2	Protein-Protein Interactions	0.762665	3.88713e-06	2
GABRG3_FOS	ENSG00000170345	FOS	ENSG00000075426	FOSL2	PathwayDatabases	0.483433	6.73484e-06	2
GABRG3_TNFSF10	ENSG00000121858	TNFSF10	ENSG00000168404	MLKL	PathwayDatabases	0.667977	9.30578e-06	3
GABRG3_TNFSF10	ENSG00000182256	GABRG3	ENSG00000160145	KALRN	GeneCoExpression	0.43345	2.83485e-05	3
GABRG3_TNFSF10	ENSG00000168404	MLKL	ENSG00000160145	KALRN	Phylogeny	0.374292	6.20138e-05	3
GABRG3_DUSP2	ENSG00000182256	GABRG3	ENSG00000075426	FOSL2	TranscriptionFactorTarget	0.884625	5.43614e-06	2
GABRG3_DUSP2	ENSG00000075426	FOSL2	ENSG00000158050	DUSP2	TranscriptionFactorTarget	0.931629	5.72498e-06	2
GABRG3_LGALS3	ENSG00000170296	GABARAP	ENSG00000182256	GABRG3	Protein-Protein Interactions	0.618982	3.15481e-06	3
GABRG3_LGALS3	ENSG00000170296	GABARAP	ENSG00000235650	RPS18	GeneCoExpression	0.434841	2.84395e-05	3
GABRG3_LGALS3	ENSG00000235650	RPS18	ENSG00000131981	LGALS3	GeneCoExpression	0.486816	3.18388e-05	3
GABRG3_NTRK2	ENSG00000273079	GRIN2B	ENSG00000182256	GABRG3	GeneCoExpression	0.47203	3.08717e-05	2
GABRG3_NTRK2	ENSG00000273079	GRIN2B	ENSG00000148053	NTRK2	Protein-Protein Interactions	0.906627	4.62087e-06	2
GABRG3_RASGRF1	ENSG00000273079	GRIN2B	ENSG00000182256	GABRG3	GeneCoExpression	0.47203	3.08717e-05	2
GABRG3_RASGRF1	ENSG00000273079	GRIN2B	ENSG00000058335	RASGRF1	Protein-Protein Interactions	0.905622	4.61576e-06	2
GABRG3_ARL4D	ENSG00000182256	GABRG3	ENSG00000160145	KALRN	GeneCoExpression	0.43345	2.83485e-05	3
GABRG3_ARL4D	ENSG00000160145	KALRN	ENSG00000106799	TGFBR1	Phylogeny	0.415554	6.88504e-05	3
GABRG3_ARL4D	ENSG00000175906	ARL4D	ENSG00000106799	TGFBR1	Protein-Protein Interactions	0.384631	1.96038e-06	3
GABRG3_EGR2	ENSG00000182256	GABRG3	ENSG00000075426	FOSL2	TranscriptionFactorTarget	0.884625	5.43614e-06	2
GABRG3_EGR2	ENSG00000075426	FOSL2	ENSG00000122877	EGR2	TranscriptionFactorTarget	0.945882	5.81257e-06	2
GABRG3_OPRM1	ENSG00000078369	GNB1	ENSG00000160145	KALRN	Protein-Protein Interactions	0.43426	2.21333e-06	3
GABRG3_OPRM1	ENSG00000078369	GNB1	ENSG00000160145	KALRN	Interologs	0.474492	1.08573e-05	3
GABRG3_OPRM1	ENSG00000182256	GABRG3	ENSG00000160145	KALRN	GeneCoExpression	0.43345	2.83485e-05	3
GABRG3_OPRM1	ENSG00000078369	GNB1	ENSG00000112038	OPRM1	Protein-Protein Interactions	0.955823	4.87162e-06	3
GABRG3_SLC1A2	ENSG00000171723	GPHN	ENSG00000182256	GABRG3	Protein-Protein Interactions	0.730924	3.72536e-06	3
GABRG3_SLC1A2	ENSG00000171723	GPHN	ENSG00000124217	MOCS3	GeneNeighborhood	0.718999	7.23454e-05	3
GABRG3_SLC1A2	ENSG00000171723	GPHN	ENSG00000124217	MOCS3	PathwayDatabases	0.810912	1.12971e-05	3
GABRG3_SLC1A2	ENSG00000124217	MOCS3	ENSG00000110436	SLC1A2	GeneNeighborhood	0.502012	5.05123e-05	3
GABRG3_DUSP6	ENSG00000182256	GABRG3	ENSG00000185668	POU3F1	TranscriptionFactorTarget	0.947858	5.82472e-06	2
GABRG3_DUSP6	ENSG00000185668	POU3F1	ENSG00000139318	DUSP6	TranscriptionFactorTarget	0.77805	4.78122e-06	2
GABRG3_ETS1	ENSG00000182256	GABRG3	ENSG00000075426	FOSL2	TranscriptionFactorTarget	0.884625	5.43614e-06	2
GABRG3_ETS1	ENSG00000075426	FOSL2	ENSG00000134954	ETS1	TranscriptionFactorTarget	0.919235	5.64882e-06	2
GABRG3_HES1	ENSG00000182256	GABRG3	ENSG00000135547	HEY2	TranscriptionFactorTarget	0.937764	5.76269e-06	2
GABRG3_HES1	ENSG00000135547	HEY2	ENSG00000114315	HES1	Protein-Protein Interactions	0.482061	2.45696e-06	2
GABRG3_HES1	ENSG00000135547	HEY2	ENSG00000114315	HES1	PathwayDatabases	0.800527	1.11524e-05	2
GABRG3_NCAM1	ENSG00000182256	GABRG3	ENSG00000160145	KALRN	GeneCoExpression	0.43345	2.83485e-05	3
GABRG3_NCAM1	ENSG00000066468	FGFR2	ENSG00000160145	KALRN	Phylogeny	0.459709	7.61661e-05	3
GABRG3_NCAM1	ENSG00000066468	FGFR2	ENSG00000149294	NCAM1	Protein-Protein Interactions	0.909639	4.63623e-06	3
GABRG3_WLS	ENSG00000182256	GABRG3	ENSG00000178084	HTR3C	PathwayDatabases	0.70161	9.77434e-06	2
GABRG3_WLS	ENSG00000178084	HTR3C	ENSG00000116729	WLS	Protein-Protein Interactions	0.250791	1.27823e-06	2
GABRG3_CSF1	ENSG00000182256	GABRG3	ENSG00000168310	IRF2	TranscriptionFactorTarget	0.865907	5.32111e-06	2
GABRG3_CSF1	ENSG00000168310	IRF2	ENSG00000184371	CSF1	TranscriptionFactorTarget	0.898805	5.52328e-06	2
GABRG3_SST	ENSG00000182256	GABRG3	ENSG00000160224	AIRE	TranscriptionFactorTarget	0.825705	5.07407e-06	2
GABRG3_SST	ENSG00000157005	SST	ENSG00000160224	AIRE	TranscriptionFactorTarget	0.657561	4.0408e-06	2
GABRG3_TBC1D2	ENSG00000170296	GABARAP	ENSG00000182256	GABRG3	Protein-Protein Interactions	0.618982	3.15481e-06	2
GABRG3_TBC1D2	ENSG00000170296	GABARAP	ENSG00000095383	TBC1D2	PathwayDatabases	0.537523	7.48839e-06	2
GABRG3_NR4A3	ENSG00000182256	GABRG3	ENSG00000172819	RARG	TranscriptionFactorTarget	0.881818	5.41889e-06	2
GABRG3_NR4A3	ENSG00000172819	RARG	ENSG00000119508	NR4A3	PathwayDatabases	0.553494	7.71089e-06	2
GABRG3_ETV5	ENSG00000273079	GRIN2B	ENSG00000182256	GABRG3	GeneCoExpression	0.47203	3.08717e-05	2
GABRG3_ETV5	ENSG00000273079	GRIN2B	ENSG00000244405	ETV5	TranscriptionFactorTarget	0.89704	5.51243e-06	2
GABRG3_ABCC8	ENSG00000143774	GUK1	ENSG00000006071	ABCC8	GeneNeighborhood	0.321452	3.23443e-05	3
GABRG3_ABCC8	ENSG00000182256	GABRG3	ENSG00000074590	NUAK1	GTEx_PEN_FrontalCortex-BA9	0.158922	9.94901e-06	3
GABRG3_ABCC8	ENSG00000143774	GUK1	ENSG00000074590	NUAK1	GeneNeighborhood	0.432871	4.35553e-05	3
GABRG3_GSK3B	ENSG00000145864	GABRB2	ENSG00000182256	GABRG3	Protein-Protein Interactions	0.846186	4.31282e-06	2
GABRG3_GSK3B	ENSG00000145864	GABRB2	ENSG00000182256	GABRG3	PathwayDatabases	0.70161	9.77434e-06	2
GABRG3_GSK3B	ENSG00000145864	GABRB2	ENSG00000182256	GABRG3	CoCitation	0.913358	1.92823e-05	2
GABRG3_GSK3B	ENSG00000145864	GABRB2	ENSG00000082701	GSK3B	GTEx_PEN_FrontalCortex-BA9	0.0668366	4.18418e-06	2
GABRG3_PIK3R1	ENSG00000273079	GRIN2B	ENSG00000182256	GABRG3	GeneCoExpression	0.47203	3.08717e-05	2
GABRG3_PIK3R1	ENSG00000273079	GRIN2B	ENSG00000145675	PIK3R1	Interologs	0.219117	5.0138e-06	2
GABRG3_ARC	ENSG00000273079	GRIN2B	ENSG00000182256	GABRG3	GeneCoExpression	0.47203	3.08717e-05	2
GABRG3_ARC	ENSG00000273079	GRIN2B	ENSG00000198576	ARC	Interologs	0.322379	7.37661e-06	2
GABRG3_FOXP2	ENSG00000181072	CHRM2	ENSG00000182256	GABRG3	GTEx_PEN_FrontalCortex-BA9	0.0653865	4.09341e-06	2
GABRG3_FOXP2	ENSG00000181072	CHRM2	ENSG00000182256	GABRG3	CoCitation	0.795087	1.67854e-05	2
GABRG3_FOXP2	ENSG00000181072	CHRM2	ENSG00000128573	FOXP2	GTEx_PEN_FrontalCortex-BA9	0.107027	6.70022e-06	2
GABRG3_FOXP2	ENSG00000181072	CHRM2	ENSG00000128573	FOXP2	TranscriptionFactorTarget	0.799045	4.91024e-06	2
GABRG3_EGR4	ENSG00000182256	GABRG3	ENSG00000147421	HMBOX1	TranscriptionFactorTarget	0.900937	5.53638e-06	2
GABRG3_EGR4	ENSG00000147421	HMBOX1	ENSG00000135625	EGR4	TranscriptionFactorTarget	0.924123	5.67886e-06	2
GABRG3_BDNF	ENSG00000273079	GRIN2B	ENSG00000182256	GABRG3	GeneCoExpression	0.47203	3.08717e-05	2
GABRG3_BDNF	ENSG00000273079	GRIN2B	ENSG00000176697	BDNF	Protein-Protein Interactions	0.905622	4.61576e-06	2
GABRG3_GABBR2	ENSG00000182256	GABRG3	ENSG00000136928	GABBR2	CoCitation	0.620843	1.31069e-05	1
GABRG3_NTN1	ENSG00000182256	GABRG3	ENSG00000170802	FOXN2	TranscriptionFactorTarget	0.910716	5.59647e-06	2
GABRG3_NTN1	ENSG00000170802	FOXN2	ENSG00000065320	NTN1	TranscriptionFactorTarget	0.850158	5.22433e-06	2
GABRG3_KIAA0040	ENSG00000273079	GRIN2B	ENSG00000182256	GABRG3	GeneCoExpression	0.47203	3.08717e-05	3
GABRG3_KIAA0040	ENSG00000273079	GRIN2B	ENSG00000139083	ETV6	TranscriptionFactorTarget	0.738274	4.53679e-06	3
GABRG3_KIAA0040	ENSG00000139083	ETV6	ENSG00000235750	KIAA0040	GTEx_PEN_FrontalCortex-BA9	0.0849403	5.31754e-06	3
GRIK3_PDE4B	ENSG00000184588	PDE4B	ENSG00000182621	PLCB1	CoCitation	0.492074	1.03884e-05	2
GRIK3_PDE4B	ENSG00000182621	PLCB1	ENSG00000163873	GRIK3	Protein-Protein Interactions	0.905622	4.61576e-06	2
GRIK3_PDE4B	ENSG00000182621	PLCB1	ENSG00000163873	GRIK3	PathwayDatabases	0.52541	7.31964e-06	2
GRIK3_KCNMA1	ENSG00000171189	GRIK1	ENSG00000156113	KCNMA1	CoCitation	0.713169	1.5056e-05	2
GRIK3_KCNMA1	ENSG00000171189	GRIK1	ENSG00000163873	GRIK3	PathwayDatabases	0.753236	1.04935e-05	2
GRIK3_KCNMA1	ENSG00000171189	GRIK1	ENSG00000163873	GRIK3	CoCitation	0.860469	1.81657e-05	2
GRIK3_RBFOX1	ENSG00000078328	RBFOX1	ENSG00000179915	NRXN1	CoCitation	0.851812	1.79829e-05	3
GRIK3_RBFOX1	ENSG00000273079	GRIN2B	ENSG00000179915	NRXN1	CoCitation	0.808222	1.70627e-05	3
GRIK3_RBFOX1	ENSG00000273079	GRIN2B	ENSG00000163873	GRIK3	CoCitation	0.840327	1.77405e-05	3
GRIK3_KCNN1	ENSG00000082482	KCNK2	ENSG00000105642	KCNN1	CoCitation	0.634812	1.34017e-05	2
GRIK3_KCNN1	ENSG00000082482	KCNK2	ENSG00000163873	GRIK3	GTEx_PEN_FrontalCortex-BA9	0.0557066	3.48741e-06	2
GRIK3_NRXN3	ENSG00000021645	NRXN3	ENSG00000152578	GRIA4	CoCitation	0.693722	1.46454e-05	2
GRIK3_NRXN3	ENSG00000152578	GRIA4	ENSG00000163873	GRIK3	CoCitation	0.776356	1.63899e-05	2
GRIK3_RTP4	ENSG00000136514	RTP4	ENSG00000138378	STAT4	TranscriptionFactorTarget	0.836257	5.13891e-06	2
GRIK3_RTP4	ENSG00000163873	GRIK3	ENSG00000138378	STAT4	TranscriptionFactorTarget	0.879759	5.40623e-06	2
GRIK3_ADRA1D	ENSG00000171873	ADRA1D	ENSG00000169676	DRD5	CoCitation	0.794539	1.67738e-05	2
GRIK3_ADRA1D	ENSG00000163873	GRIK3	ENSG00000169676	DRD5	GTEx_PEN_FrontalCortex-BA9	0.105064	6.57734e-06	2
GRIK3_GABRG3	ENSG00000273079	GRIN2B	ENSG00000182256	GABRG3	GeneCoExpression	0.47203	3.08717e-05	2
GRIK3_GABRG3	ENSG00000273079	GRIN2B	ENSG00000163873	GRIK3	CoCitation	0.840327	1.77405e-05	2
GRIK3_NPAS4	ENSG00000174576	NPAS4	ENSG00000126952	NXF5	CoCitation	0.769652	1.62484e-05	3
GRIK3_NPAS4	ENSG00000163873	GRIK3	ENSG00000159433	STARD9	GeneCoExpression	0.488961	3.1979e-05	3
GRIK3_NPAS4	ENSG00000126952	NXF5	ENSG00000159433	STARD9	GTEx_PEN_FrontalCortex-BA9	0.0670508	4.1976e-06	3
GRIK3_CACNB2	ENSG00000155511	GRIA1	ENSG00000165995	CACNB2	CoCitation	0.642726	1.35688e-05	2
GRIK3_CACNB2	ENSG00000155511	GRIA1	ENSG00000163873	GRIK3	CoCitation	0.836115	1.76515e-05	2
GRIK3_GABRE	ENSG00000273079	GRIN2B	ENSG00000182256	GABRG3	GeneCoExpression	0.47203	3.08717e-05	3
GRIK3_GABRE	ENSG00000273079	GRIN2B	ENSG00000163873	GRIK3	CoCitation	0.840327	1.77405e-05	3
GRIK3_GABRE	ENSG00000182256	GABRG3	ENSG00000102287	GABRE	CoCitation	0.689949	1.45658e-05	3
GRIK3_ASTN2	ENSG00000163873	GRIK3	ENSG00000148219	ASTN2	GTEx_PEN_FrontalCortex-BA9	0.107759	6.74609e-06	1
GRIK3_SHC3	ENSG00000273079	GRIN2B	ENSG00000163873	GRIK3	CoCitation	0.840327	1.77405e-05	2
GRIK3_SHC3	ENSG00000273079	GRIN2B	ENSG00000148082	SHC3	Interologs	0.333508	7.63127e-06	2
GRIK3_NPTX2	ENSG00000163873	GRIK3	ENSG00000157557	ETS2	TranscriptionFactorTarget	0.936539	5.75516e-06	2
GRIK3_NPTX2	ENSG00000106236	NPTX2	ENSG00000157557	ETS2	TranscriptionFactorTarget	0.919654	5.6514e-06	2
GRIK3_CREB5	ENSG00000163873	GRIK3	ENSG00000196368	NUDT11	GeneCoExpression	0.432355	2.82769e-05	2
GRIK3_CREB5	ENSG00000146592	CREB5	ENSG00000196368	NUDT11	TranscriptionFactorTarget	0.724854	4.45432e-06	2
GRIK3_DUSP4	ENSG00000273079	GRIN2B	ENSG00000163873	GRIK3	CoCitation	0.840327	1.77405e-05	2
GRIK3_DUSP4	ENSG00000273079	GRIN2B	ENSG00000120875	DUSP4	Interologs	0.367446	8.40785e-06	2
GRIK3_EGR1	ENSG00000163873	GRIK3	ENSG00000132535	DLG4	Protein-Protein Interactions	0.925703	4.7181e-06	2
GRIK3_EGR1	ENSG00000163873	GRIK3	ENSG00000132535	DLG4	PathwayDatabases	0.528823	7.3672e-06	2
GRIK3_EGR1	ENSG00000120738	EGR1	ENSG00000132535	DLG4	TranscriptionFactorTarget	0.647577	3.97945e-06	2
GRIK3_FURIN	ENSG00000163873	GRIK3	ENSG00000196924	FLNA	Protein-Protein Interactions	0.474418	2.41801e-06	2
GRIK3_FURIN	ENSG00000140564	FURIN	ENSG00000196924	FLNA	Protein-Protein Interactions	0.373573	1.90402e-06	2
GRIK3_MYC	ENSG00000182621	PLCB1	ENSG00000163873	GRIK3	Protein-Protein Interactions	0.905622	4.61576e-06	2
GRIK3_MYC	ENSG00000182621	PLCB1	ENSG00000163873	GRIK3	PathwayDatabases	0.52541	7.31964e-06	2
GRIK3_MYC	ENSG00000182621	PLCB1	ENSG00000136997	MYC	PathwayDatabases	0.476609	6.63978e-06	2
GRIK3_FOS	ENSG00000182621	PLCB1	ENSG00000163873	GRIK3	Protein-Protein Interactions	0.905622	4.61576e-06	2
GRIK3_FOS	ENSG00000182621	PLCB1	ENSG00000163873	GRIK3	PathwayDatabases	0.52541	7.31964e-06	2
GRIK3_FOS	ENSG00000182621	PLCB1	ENSG00000170345	FOS	PathwayDatabases	0.476566	6.63919e-06	2
GRIK3_TNFSF10	ENSG00000138646	HERC5	ENSG00000121858	TNFSF10	GeneCoExpression	0.906949	5.93163e-05	3
GRIK3_TNFSF10	ENSG00000138646	HERC5	ENSG00000185610	DBX2	TranscriptionFactorTarget	0.837118	5.1442e-06	3
GRIK3_TNFSF10	ENSG00000163873	GRIK3	ENSG00000185610	DBX2	TranscriptionFactorTarget	0.906789	5.57234e-06	3
GRIK3_DUSP2	ENSG00000163873	GRIK3	ENSG00000164651	SP8	TranscriptionFactorTarget	0.904864	5.56051e-06	2
GRIK3_DUSP2	ENSG00000158050	DUSP2	ENSG00000164651	SP8	TranscriptionFactorTarget	0.832242	5.11424e-06	2
GRIK3_LGALS3	ENSG00000163873	GRIK3	ENSG00000174021	GNG5	Protein-Protein Interactions	0.903614	4.60552e-06	2
GRIK3_LGALS3	ENSG00000174021	GNG5	ENSG00000131981	LGALS3	GTEx_PEN_FrontalCortex-BA9	0.114303	7.15575e-06	2
GRIK3_NTRK2	ENSG00000273079	GRIN2B	ENSG00000163873	GRIK3	CoCitation	0.840327	1.77405e-05	2
GRIK3_NTRK2	ENSG00000273079	GRIN2B	ENSG00000148053	NTRK2	Protein-Protein Interactions	0.906627	4.62087e-06	2
GRIK3_RASGRF1	ENSG00000273079	GRIN2B	ENSG00000163873	GRIK3	CoCitation	0.840327	1.77405e-05	2
GRIK3_RASGRF1	ENSG00000273079	GRIN2B	ENSG00000058335	RASGRF1	Protein-Protein Interactions	0.905622	4.61576e-06	2
GRIK3_ARL4D	ENSG00000182621	PLCB1	ENSG00000163873	GRIK3	Protein-Protein Interactions	0.905622	4.61576e-06	3
GRIK3_ARL4D	ENSG00000182621	PLCB1	ENSG00000163873	GRIK3	PathwayDatabases	0.52541	7.31964e-06	3
GRIK3_ARL4D	ENSG00000182621	PLCB1	ENSG00000081189	MEF2C	GeneCoExpression	0.435638	2.84916e-05	3
GRIK3_ARL4D	ENSG00000081189	MEF2C	ENSG00000175906	ARL4D	TranscriptionFactorTarget	0.84845	5.21384e-06	3
GRIK3_EGR2	ENSG00000182771	GRID1	ENSG00000163873	GRIK3	CoCitation	0.677449	1.43019e-05	2
GRIK3_EGR2	ENSG00000182771	GRID1	ENSG00000122877	EGR2	TranscriptionFactorTarget	0.5756	3.53714e-06	2
GRIK3_OPRM1	ENSG00000163873	GRIK3	ENSG00000186469	GNG2	Protein-Protein Interactions	0.905622	4.61576e-06	2
GRIK3_OPRM1	ENSG00000186469	GNG2	ENSG00000112038	OPRM1	Protein-Protein Interactions	0.963855	4.91256e-06	2
GRIK3_SLC1A2	ENSG00000182771	GRID1	ENSG00000166411	IDH3A	CoCitation	0.667968	1.41017e-05	3
GRIK3_SLC1A2	ENSG00000182771	GRID1	ENSG00000163873	GRIK3	CoCitation	0.677449	1.43019e-05	3
GRIK3_SLC1A2	ENSG00000166411	IDH3A	ENSG00000110436	SLC1A2	GeneNeighborhood	0.407236	4.09759e-05	3
GRIK3_DUSP6	ENSG00000163873	GRIK3	ENSG00000157557	ETS2	TranscriptionFactorTarget	0.936539	5.75516e-06	2
GRIK3_DUSP6	ENSG00000139318	DUSP6	ENSG00000157557	ETS2	TranscriptionFactorTarget	0.977221	6.00515e-06	2
GRIK3_ETS1	ENSG00000163873	GRIK3	ENSG00000157557	ETS2	TranscriptionFactorTarget	0.936539	5.75516e-06	2
GRIK3_ETS1	ENSG00000134954	ETS1	ENSG00000157557	ETS2	Protein-Protein Interactions	0.738728	3.76514e-06	2
GRIK3_ETS1	ENSG00000134954	ETS1	ENSG00000157557	ETS2	PathwayDatabases	0.816807	1.13792e-05	2
GRIK3_HES1	ENSG00000163873	GRIK3	ENSG00000185610	DBX2	TranscriptionFactorTarget	0.906789	5.57234e-06	2
GRIK3_HES1	ENSG00000114315	HES1	ENSG00000185610	DBX2	TranscriptionFactorTarget	0.885949	5.44427e-06	2
GRIK3_NCAM1	ENSG00000163873	GRIK3	ENSG00000075711	DLG1	PathwayDatabases	0.625585	8.71522e-06	2
GRIK3_NCAM1	ENSG00000075711	DLG1	ENSG00000149294	NCAM1	Interologs	0.484342	1.10826e-05	2
GRIK3_NCAM1	ENSG00000075711	DLG1	ENSG00000149294	NCAM1	PathwayDatabases	0.583345	8.12676e-06	2
GRIK3_WLS	ENSG00000120251	GRIA2	ENSG00000163873	GRIK3	CoCitation	0.657555	1.38819e-05	3
GRIK3_WLS	ENSG00000120251	GRIA2	ENSG00000144366	GULP1	GTEx_PEN_FrontalCortex-BA9	0.070442	4.40989e-06	3
GRIK3_WLS	ENSG00000144366	GULP1	ENSG00000116729	WLS	GeneCoExpression	0.441962	2.89053e-05	3
GRIK3_CSF1	ENSG00000163873	GRIK3	ENSG00000157557	ETS2	TranscriptionFactorTarget	0.936539	5.75516e-06	2
GRIK3_CSF1	ENSG00000184371	CSF1	ENSG00000157557	ETS2	PathwayDatabases	0.485564	6.76453e-06	2
GRIK3_SST	ENSG00000082482	KCNK2	ENSG00000163873	GRIK3	GTEx_PEN_FrontalCortex-BA9	0.0557066	3.48741e-06	2
GRIK3_SST	ENSG00000082482	KCNK2	ENSG00000157005	SST	PathwayDatabases	0.52697	7.34137e-06	2
GRIK3_TBC1D2	ENSG00000095383	TBC1D2	ENSG00000112561	TFEB	TranscriptionFactorTarget	0.826946	5.08169e-06	3
GRIK3_TBC1D2	ENSG00000163873	GRIK3	ENSG00000159433	STARD9	GeneCoExpression	0.488961	3.1979e-05	3
GRIK3_TBC1D2	ENSG00000112561	TFEB	ENSG00000159433	STARD9	TranscriptionFactorTarget	0.871736	5.35693e-06	3
GRIK3_NR4A3	ENSG00000126456	IRF3	ENSG00000119508	NR4A3	TranscriptionFactorTarget	0.883078	5.42663e-06	3
GRIK3_NR4A3	ENSG00000163873	GRIK3	ENSG00000159433	STARD9	GeneCoExpression	0.488961	3.1979e-05	3
GRIK3_NR4A3	ENSG00000126456	IRF3	ENSG00000159433	STARD9	TranscriptionFactorTarget	0.893993	5.49371e-06	3
GRIK3_ETV5	ENSG00000155511	GRIA1	ENSG00000163873	GRIK3	CoCitation	0.836115	1.76515e-05	2
GRIK3_ETV5	ENSG00000155511	GRIA1	ENSG00000244405	ETV5	TranscriptionFactorTarget	0.922636	5.66972e-06	2
GRIK3_ABCC8	ENSG00000182771	GRID1	ENSG00000117448	AKR1A1	CoCitation	0.59768	1.26179e-05	3
GRIK3_ABCC8	ENSG00000182771	GRID1	ENSG00000163873	GRIK3	CoCitation	0.677449	1.43019e-05	3
GRIK3_ABCC8	ENSG00000117448	AKR1A1	ENSG00000006071	ABCC8	GeneNeighborhood	0.316637	3.18598e-05	3
GRIK3_GSK3B	ENSG00000273079	GRIN2B	ENSG00000163873	GRIK3	CoCitation	0.840327	1.77405e-05	3
GRIK3_GSK3B	ENSG00000273079	GRIN2B	ENSG00000148053	NTRK2	Protein-Protein Interactions	0.906627	4.62087e-06	3
GRIK3_GSK3B	ENSG00000148053	NTRK2	ENSG00000082701	GSK3B	Phylogeny	0.512328	8.48842e-05	3
GRIK3_PIK3R1	ENSG00000273079	GRIN2B	ENSG00000163873	GRIK3	CoCitation	0.840327	1.77405e-05	2
GRIK3_PIK3R1	ENSG00000273079	GRIN2B	ENSG00000145675	PIK3R1	Interologs	0.219117	5.0138e-06	2
GRIK3_ARC	ENSG00000273079	GRIN2B	ENSG00000163873	GRIK3	CoCitation	0.840327	1.77405e-05	2
GRIK3_ARC	ENSG00000273079	GRIN2B	ENSG00000198576	ARC	Interologs	0.322379	7.37661e-06	2
GRIK3_FOXP2	ENSG00000163873	GRIK3	ENSG00000180828	BHLHE22	TranscriptionFactorTarget	0.91192	5.60387e-06	2
GRIK3_FOXP2	ENSG00000128573	FOXP2	ENSG00000180828	BHLHE22	TranscriptionFactorTarget	0.901721	5.5412e-06	2
GRIK3_EGR4	ENSG00000163873	GRIK3	ENSG00000105737	GRIK5	Protein-Protein Interactions	0.850156	4.33306e-06	2
GRIK3_EGR4	ENSG00000163873	GRIK3	ENSG00000105737	GRIK5	PathwayDatabases	0.753236	1.04935e-05	2
GRIK3_EGR4	ENSG00000105737	GRIK5	ENSG00000135625	EGR4	TranscriptionFactorTarget	0.944246	5.80252e-06	2
GRIK3_BDNF	ENSG00000273079	GRIN2B	ENSG00000163873	GRIK3	CoCitation	0.840327	1.77405e-05	2
GRIK3_BDNF	ENSG00000273079	GRIN2B	ENSG00000176697	BDNF	Protein-Protein Interactions	0.905622	4.61576e-06	2
GRIK3_GABBR2	ENSG00000155511	GRIA1	ENSG00000163873	GRIK3	CoCitation	0.836115	1.76515e-05	2
GRIK3_GABBR2	ENSG00000155511	GRIA1	ENSG00000136928	GABBR2	CoCitation	0.619423	1.30769e-05	2
GRIK3_NTN1	ENSG00000163873	GRIK3	ENSG00000187122	SLIT1	GTEx_PEN_FrontalCortex-BA9	0.0778924	4.87631e-06	2
GRIK3_NTN1	ENSG00000187122	SLIT1	ENSG00000065320	NTN1	CoCitation	0.65236	1.37722e-05	2
GRIK3_KIAA0040	ENSG00000163873	GRIK3	ENSG00000114450	GNB4	Protein-Protein Interactions	0.907631	4.62599e-06	3
GRIK3_KIAA0040	ENSG00000114450	GNB4	ENSG00000021355	SERPINB1	GeneNeighborhood	0.371111	3.73411e-05	3
GRIK3_KIAA0040	ENSG00000021355	SERPINB1	ENSG00000235750	KIAA0040	GTEx_PEN_FrontalCortex-BA9	0.0901075	5.64102e-06	3
GSK3B_PDE4B	ENSG00000184588	PDE4B	ENSG00000162946	DISC1	Protein-Protein Interactions	0.460576	2.34745e-06	2
GSK3B_PDE4B	ENSG00000082701	GSK3B	ENSG00000162946	DISC1	Interologs	0.392548	8.98222e-06	2
GSK3B_KCNMA1	ENSG00000156113	KCNMA1	ENSG00000171132	PRKCE	CoCitation	0.51351	1.08409e-05	2
GSK3B_KCNMA1	ENSG00000171132	PRKCE	ENSG00000082701	GSK3B	Interologs	0.544774	1.24654e-05	2
GSK3B_KCNMA1	ENSG00000171132	PRKCE	ENSG00000082701	GSK3B	PathwayDatabases	0.477064	6.64612e-06	2
GSK3B_RBFOX1	ENSG00000078328	RBFOX1	ENSG00000107882	SUFU	Interologs	0.294264	6.7333e-06	2
GSK3B_RBFOX1	ENSG00000107882	SUFU	ENSG00000082701	GSK3B	PathwayDatabases	0.485967	6.77015e-06	2
GSK3B_KCNN1	ENSG00000105642	KCNN1	ENSG00000102882	MAPK3	Interologs	0.45205	1.03437e-05	2
GSK3B_KCNN1	ENSG00000102882	MAPK3	ENSG00000082701	GSK3B	Interologs	0.303189	6.93752e-06	2
GSK3B_NRXN3	ENSG00000021645	NRXN3	ENSG00000169862	CTNND2	CoCitation	0.628176	1.32617e-05	2
GSK3B_NRXN3	ENSG00000169862	CTNND2	ENSG00000082701	GSK3B	Interologs	0.392548	8.98222e-06	2
GSK3B_RTP4	ENSG00000136514	RTP4	ENSG00000101347	SAMHD1	GeneCoExpression	0.450763	2.94808e-05	2
GSK3B_RTP4	ENSG00000101347	SAMHD1	ENSG00000082701	GSK3B	Protein-Protein Interactions	0.401636	2.04705e-06	2
GSK3B_ADRA1D	ENSG00000171873	ADRA1D	ENSG00000060566	CREB3L3	TranscriptionFactorTarget	0.917371	5.63737e-06	2
GSK3B_ADRA1D	ENSG00000060566	CREB3L3	ENSG00000082701	GSK3B	TranscriptionFactorTarget	0.878672	5.39956e-06	2
GSK3B_GABRG3	ENSG00000145864	GABRB2	ENSG00000182256	GABRG3	Protein-Protein Interactions	0.846186	4.31282e-06	2
GSK3B_GABRG3	ENSG00000145864	GABRB2	ENSG00000182256	GABRG3	PathwayDatabases	0.70161	9.77434e-06	2
GSK3B_GABRG3	ENSG00000145864	GABRB2	ENSG00000182256	GABRG3	CoCitation	0.913358	1.92823e-05	2
GSK3B_GABRG3	ENSG00000145864	GABRB2	ENSG00000082701	GSK3B	GTEx_PEN_FrontalCortex-BA9	0.0668366	4.18418e-06	2
GSK3B_NPAS4	ENSG00000174576	NPAS4	ENSG00000120738	EGR1	GTEx_PEN_FrontalCortex-BA9	0.164256	1.0283e-05	2
GSK3B_NPAS4	ENSG00000120738	EGR1	ENSG00000082701	GSK3B	Protein-Protein Interactions	0.537035	2.73715e-06	2
GSK3B_CACNB2	ENSG00000165995	CACNB2	ENSG00000182389	CACNB4	Protein-Protein Interactions	0.728916	3.71512e-06	2
GSK3B_CACNB2	ENSG00000165995	CACNB2	ENSG00000182389	CACNB4	PathwayDatabases	0.543139	7.56663e-06	2
GSK3B_CACNB2	ENSG00000165995	CACNB2	ENSG00000182389	CACNB4	CoCitation	0.838875	1.77098e-05	2
GSK3B_CACNB2	ENSG00000182389	CACNB4	ENSG00000082701	GSK3B	GTEx_PEN_FrontalCortex-BA9	0.0823754	5.15697e-06	2
GSK3B_GRIK3	ENSG00000273079	GRIN2B	ENSG00000163873	GRIK3	CoCitation	0.840327	1.77405e-05	3
GSK3B_GRIK3	ENSG00000273079	GRIN2B	ENSG00000148053	NTRK2	Protein-Protein Interactions	0.906627	4.62087e-06	3
GSK3B_GRIK3	ENSG00000148053	NTRK2	ENSG00000082701	GSK3B	Phylogeny	0.512328	8.48842e-05	3
GSK3B_GABRE	ENSG00000145864	GABRB2	ENSG00000102287	GABRE	Protein-Protein Interactions	0.759036	3.86864e-06	2
GSK3B_GABRE	ENSG00000145864	GABRB2	ENSG00000102287	GABRE	CoCitation	0.815722	1.7221e-05	2
GSK3B_GABRE	ENSG00000145864	GABRB2	ENSG00000082701	GSK3B	GTEx_PEN_FrontalCortex-BA9	0.0668366	4.18418e-06	2
GSK3B_ASTN2	ENSG00000148219	ASTN2	ENSG00000113580	NR3C1	TranscriptionFactorTarget	0.605601	3.7215e-06	3
GSK3B_ASTN2	ENSG00000148053	NTRK2	ENSG00000113580	NR3C1	Protein-Protein Interactions	0.358679	1.82811e-06	3
GSK3B_ASTN2	ENSG00000148053	NTRK2	ENSG00000113580	NR3C1	Interologs	0.432094	9.88711e-06	3
GSK3B_ASTN2	ENSG00000148053	NTRK2	ENSG00000082701	GSK3B	Phylogeny	0.512328	8.48842e-05	3
GSK3B_SHC3	ENSG00000143322	ABL2	ENSG00000148082	SHC3	CoCitation	0.718253	1.51633e-05	2
GSK3B_SHC3	ENSG00000143322	ABL2	ENSG00000082701	GSK3B	Phylogeny	0.894652	0.000148229	2
GSK3B_NPTX2	ENSG00000106236	NPTX2	ENSG00000101412	E2F1	TranscriptionFactorTarget	0.819296	5.03468e-06	2
GSK3B_NPTX2	ENSG00000101412	E2F1	ENSG00000082701	GSK3B	TranscriptionFactorTarget	0.813396	4.99843e-06	2
GSK3B_NPTX2	ENSG00000101412	E2F1	ENSG00000082701	GSK3B	Interologs	0.3185	7.28786e-06	2
GSK3B_NPTX2	ENSG00000101412	E2F1	ENSG00000082701	GSK3B	PathwayDatabases	0.476826	6.6428e-06	2
GSK3B_CREB5	ENSG00000204580	DDR1	ENSG00000146592	CREB5	TranscriptionFactorTarget	0.955145	5.86949e-06	2
GSK3B_CREB5	ENSG00000204580	DDR1	ENSG00000082701	GSK3B	Phylogeny	0.447007	7.40616e-05	2
GSK3B_DUSP4	ENSG00000075413	MARK3	ENSG00000120875	DUSP4	PathwayDatabases	0.540142	7.52487e-06	2
GSK3B_DUSP4	ENSG00000075413	MARK3	ENSG00000082701	GSK3B	GeneNeighborhood	0.372027	3.74332e-05	2
GSK3B_EGR1	ENSG00000120738	EGR1	ENSG00000082701	GSK3B	Protein-Protein Interactions	0.537035	2.73715e-06	1
GSK3B_FURIN	ENSG00000140564	FURIN	ENSG00000148400	NOTCH1	Protein-Protein Interactions	0.363304	1.85168e-06	2
GSK3B_FURIN	ENSG00000140564	FURIN	ENSG00000148400	NOTCH1	PathwayDatabases	0.612529	8.53332e-06	2
GSK3B_FURIN	ENSG00000148400	NOTCH1	ENSG00000082701	GSK3B	PathwayDatabases	0.483774	6.73959e-06	2
GSK3B_MYC	ENSG00000136997	MYC	ENSG00000082701	GSK3B	PathwayDatabases	0.476487	6.63809e-06	1
GSK3B_FOS	ENSG00000170345	FOS	ENSG00000010671	BTK	PathwayDatabases	0.477043	6.64583e-06	2
GSK3B_FOS	ENSG00000010671	BTK	ENSG00000082701	GSK3B	Phylogeny	0.556583	9.22164e-05	2
GSK3B_FOS	ENSG00000010671	BTK	ENSG00000082701	GSK3B	PathwayDatabases	0.477547	6.65284e-06	2
GSK3B_TNFSF10	ENSG00000121858	TNFSF10	ENSG00000168404	MLKL	PathwayDatabases	0.667977	9.30578e-06	2
GSK3B_TNFSF10	ENSG00000168404	MLKL	ENSG00000082701	GSK3B	Phylogeny	0.409505	6.7848e-05	2
GSK3B_DUSP2	ENSG00000075413	MARK3	ENSG00000158050	DUSP2	PathwayDatabases	0.543204	7.56753e-06	2
GSK3B_DUSP2	ENSG00000075413	MARK3	ENSG00000082701	GSK3B	GeneNeighborhood	0.372027	3.74332e-05	2
GSK3B_LGALS3	ENSG00000198918	RPL39	ENSG00000131981	LGALS3	GeneCoExpression	0.480237	3.14085e-05	2
GSK3B_LGALS3	ENSG00000198918	RPL39	ENSG00000082701	GSK3B	Interologs	0.66555	1.5229e-05	2
GSK3B_NTRK2	ENSG00000148053	NTRK2	ENSG00000082701	GSK3B	Phylogeny	0.512328	8.48842e-05	1
GSK3B_RASGRF1	ENSG00000140538	NTRK3	ENSG00000058335	RASGRF1	Protein-Protein Interactions	0.513747	2.61846e-06	2
GSK3B_RASGRF1	ENSG00000140538	NTRK3	ENSG00000082701	GSK3B	Phylogeny	0.547139	9.06518e-05	2
GSK3B_ARL4D	ENSG00000175906	ARL4D	ENSG00000106799	TGFBR1	Protein-Protein Interactions	0.384631	1.96038e-06	2
GSK3B_ARL4D	ENSG00000106799	TGFBR1	ENSG00000082701	GSK3B	Phylogeny	0.472956	7.83609e-05	2
GSK3B_ARL4D	ENSG00000106799	TGFBR1	ENSG00000082701	GSK3B	PathwayDatabases	0.476638	6.64019e-06	2
GSK3B_EGR2	ENSG00000122877	EGR2	ENSG00000131196	NFATC1	Protein-Protein Interactions	0.518619	2.64329e-06	2
GSK3B_EGR2	ENSG00000122877	EGR2	ENSG00000131196	NFATC1	PathwayDatabases	0.484215	6.74574e-06	2
GSK3B_EGR2	ENSG00000131196	NFATC1	ENSG00000082701	GSK3B	TranscriptionFactorTarget	0.820748	5.04361e-06	2
GSK3B_EGR2	ENSG00000131196	NFATC1	ENSG00000082701	GSK3B	PathwayDatabases	0.476732	6.64149e-06	2
GSK3B_OPRM1	ENSG00000196470	SIAH1	ENSG00000112038	OPRM1	Protein-Protein Interactions	0.421214	2.14684e-06	2
GSK3B_OPRM1	ENSG00000196470	SIAH1	ENSG00000112038	OPRM1	Interologs	0.414496	9.48444e-06	2
GSK3B_OPRM1	ENSG00000196470	SIAH1	ENSG00000082701	GSK3B	Protein-Protein Interactions	0.907631	4.62599e-06	2
GSK3B_SLC1A2	ENSG00000110436	SLC1A2	ENSG00000166167	BTRC	GeneNeighborhood	0.318961	3.20937e-05	2
GSK3B_SLC1A2	ENSG00000082701	GSK3B	ENSG00000166167	BTRC	Protein-Protein Interactions	0.946787	4.82556e-06	2
GSK3B_SLC1A2	ENSG00000082701	GSK3B	ENSG00000166167	BTRC	Interologs	0.303376	6.94181e-06	2
GSK3B_SLC1A2	ENSG00000082701	GSK3B	ENSG00000166167	BTRC	PathwayDatabases	0.480262	6.69067e-06	2
GSK3B_DUSP6	ENSG00000075413	MARK3	ENSG00000139318	DUSP6	PathwayDatabases	0.540142	7.52487e-06	2
GSK3B_DUSP6	ENSG00000075413	MARK3	ENSG00000082701	GSK3B	GeneNeighborhood	0.372027	3.74332e-05	2
GSK3B_ETS1	ENSG00000168404	MLKL	ENSG00000134954	ETS1	TranscriptionFactorTarget	0.725477	4.45815e-06	2
GSK3B_ETS1	ENSG00000168404	MLKL	ENSG00000082701	GSK3B	Phylogeny	0.409505	6.7848e-05	2
GSK3B_HES1	ENSG00000114315	HES1	ENSG00000082701	GSK3B	PathwayDatabases	0.49113	6.84208e-06	1
GSK3B_NCAM1	ENSG00000149294	NCAM1	ENSG00000142192	APP	Interologs	0.486921	1.11416e-05	2
GSK3B_NCAM1	ENSG00000142192	APP	ENSG00000082701	GSK3B	PathwayDatabases	0.481911	6.71364e-06	2
GSK3B_WLS	ENSG00000116729	WLS	ENSG00000125084	WNT1	Protein-Protein Interactions	0.956827	4.87674e-06	2
GSK3B_WLS	ENSG00000116729	WLS	ENSG00000125084	WNT1	Interologs	0.439856	1.00647e-05	2
GSK3B_WLS	ENSG00000116729	WLS	ENSG00000125084	WNT1	PathwayDatabases	0.60108	8.37382e-06	2
GSK3B_WLS	ENSG00000125084	WNT1	ENSG00000082701	GSK3B	Protein-Protein Interactions	0.926707	4.72322e-06	2
GSK3B_WLS	ENSG00000125084	WNT1	ENSG00000082701	GSK3B	PathwayDatabases	0.477228	6.64841e-06	2
GSK3B_CSF1	ENSG00000101412	E2F1	ENSG00000184371	CSF1	PathwayDatabases	0.479774	6.68388e-06	2
GSK3B_CSF1	ENSG00000101412	E2F1	ENSG00000082701	GSK3B	TranscriptionFactorTarget	0.813396	4.99843e-06	2
GSK3B_CSF1	ENSG00000101412	E2F1	ENSG00000082701	GSK3B	Interologs	0.3185	7.28786e-06	2
GSK3B_CSF1	ENSG00000101412	E2F1	ENSG00000082701	GSK3B	PathwayDatabases	0.476826	6.6428e-06	2
GSK3B_SST	ENSG00000017427	IGF1	ENSG00000157005	SST	PathwayDatabases	0.499669	6.96104e-06	2
GSK3B_SST	ENSG00000017427	IGF1	ENSG00000082701	GSK3B	PathwayDatabases	0.476772	6.64205e-06	2
GSK3B_TBC1D2	ENSG00000110092	CCND1	ENSG00000095383	TBC1D2	Protein-Protein Interactions	0.432121	2.20242e-06	2
GSK3B_TBC1D2	ENSG00000110092	CCND1	ENSG00000082701	GSK3B	PathwayDatabases	0.476813	6.64262e-06	2
GSK3B_NR4A3	ENSG00000112033	PPARD	ENSG00000119508	NR4A3	PathwayDatabases	0.545046	7.5932e-06	2
GSK3B_NR4A3	ENSG00000112033	PPARD	ENSG00000082701	GSK3B	PathwayDatabases	0.477745	6.65561e-06	2
GSK3B_ETV5	ENSG00000071575	TRIB2	ENSG00000244405	ETV5	GTEx_PEN_FrontalCortex-BA9	0.0526484	3.29596e-06	2
GSK3B_ETV5	ENSG00000071575	TRIB2	ENSG00000244405	ETV5	TranscriptionFactorTarget	0.601116	3.69394e-06	2
GSK3B_ETV5	ENSG00000071575	TRIB2	ENSG00000082701	GSK3B	Phylogeny	0.443213	7.34329e-05	2
GSK3B_ABCC8	ENSG00000006071	ABCC8	ENSG00000108788	MLX	TranscriptionFactorTarget	0.857169	5.26741e-06	2
GSK3B_ABCC8	ENSG00000082701	GSK3B	ENSG00000108788	MLX	TranscriptionFactorTarget	0.844832	5.19161e-06	2
GSK3B_PIK3R1	ENSG00000082701	GSK3B	ENSG00000145675	PIK3R1	PathwayDatabases	0.476408	6.63698e-06	1
GSK3B_ARC	ENSG00000080815	PSEN1	ENSG00000082701	GSK3B	Interologs	0.291998	6.68145e-06	2
GSK3B_ARC	ENSG00000080815	PSEN1	ENSG00000082701	GSK3B	PathwayDatabases	0.477228	6.64841e-06	2
GSK3B_ARC	ENSG00000080815	PSEN1	ENSG00000198576	ARC	Interologs	0.613425	1.40363e-05	2
GSK3B_FOXP2	ENSG00000185483	ROR1	ENSG00000082701	GSK3B	Phylogeny	0.578396	9.58305e-05	2
GSK3B_FOXP2	ENSG00000185483	ROR1	ENSG00000128573	FOXP2	TranscriptionFactorTarget	0.959329	5.89521e-06	2
GSK3B_EGR4	ENSG00000143322	ABL2	ENSG00000082701	GSK3B	Phylogeny	0.894652	0.000148229	2
GSK3B_EGR4	ENSG00000143322	ABL2	ENSG00000135625	EGR4	TranscriptionFactorTarget	0.819968	5.03881e-06	2
GSK3B_BDNF	ENSG00000148053	NTRK2	ENSG00000082701	GSK3B	Phylogeny	0.512328	8.48842e-05	2
GSK3B_BDNF	ENSG00000148053	NTRK2	ENSG00000176697	BDNF	Protein-Protein Interactions	0.782294	3.98718e-06	2
GSK3B_BDNF	ENSG00000148053	NTRK2	ENSG00000176697	BDNF	Interologs	0.458589	1.04934e-05	2
GSK3B_GABBR2	ENSG00000171132	PRKCE	ENSG00000082701	GSK3B	Interologs	0.544774	1.24654e-05	2
GSK3B_GABBR2	ENSG00000171132	PRKCE	ENSG00000082701	GSK3B	PathwayDatabases	0.477064	6.64612e-06	2
GSK3B_GABBR2	ENSG00000171132	PRKCE	ENSG00000136928	GABBR2	GeneCoExpression	0.440391	2.88025e-05	2
GSK3B_NTN1	ENSG00000065675	PRKCQ	ENSG00000082701	GSK3B	Interologs	0.176822	4.04602e-06	2
GSK3B_NTN1	ENSG00000065675	PRKCQ	ENSG00000065320	NTN1	PathwayDatabases	0.573381	7.98795e-06	2
GSK3B_KIAA0040	ENSG00000021355	SERPINB1	ENSG00000166167	BTRC	GeneNeighborhood	0.371111	3.73411e-05	3
GSK3B_KIAA0040	ENSG00000082701	GSK3B	ENSG00000166167	BTRC	Protein-Protein Interactions	0.946787	4.82556e-06	3
GSK3B_KIAA0040	ENSG00000082701	GSK3B	ENSG00000166167	BTRC	Interologs	0.303376	6.94181e-06	3
GSK3B_KIAA0040	ENSG00000082701	GSK3B	ENSG00000166167	BTRC	PathwayDatabases	0.480262	6.69067e-06	3
GSK3B_KIAA0040	ENSG00000021355	SERPINB1	ENSG00000235750	KIAA0040	GTEx_PEN_FrontalCortex-BA9	0.0901075	5.64102e-06	3
HES1_PDE4B	ENSG00000184588	PDE4B	ENSG00000122862	SRGN	GeneCoExpression	0.466967	3.05406e-05	2
HES1_PDE4B	ENSG00000122862	SRGN	ENSG00000114315	HES1	TranscriptionFactorTarget	0.865054	5.31587e-06	2
HES1_KCNMA1	ENSG00000156113	KCNMA1	ENSG00000163399	ATP1A1	CoCitation	0.475882	1.00465e-05	2
HES1_KCNMA1	ENSG00000163399	ATP1A1	ENSG00000114315	HES1	TranscriptionFactorTarget	0.88454	5.43561e-06	2
HES1_RBFOX1	ENSG00000078328	RBFOX1	ENSG00000151322	NPAS3	CoCitation	0.586156	1.23746e-05	2
HES1_RBFOX1	ENSG00000114315	HES1	ENSG00000151322	NPAS3	TranscriptionFactorTarget	0.836352	5.13949e-06	2
HES1_KCNN1	ENSG00000105642	KCNN1	ENSG00000133275	CSNK1G2	GTEx_PEN_FrontalCortex-BA9	0.0502869	3.14812e-06	2
HES1_KCNN1	ENSG00000133275	CSNK1G2	ENSG00000114315	HES1	TranscriptionFactorTarget	0.747378	4.59274e-06	2
HES1_NRXN3	ENSG00000021645	NRXN3	ENSG00000170345	FOS	TranscriptionFactorTarget	0.866352	5.32385e-06	2
HES1_NRXN3	ENSG00000170345	FOS	ENSG00000114315	HES1	TranscriptionFactorTarget	0.937541	5.76132e-06	2
HES1_RTP4	ENSG00000136514	RTP4	ENSG00000188313	PLSCR1	GeneCoExpression	0.672111	4.39575e-05	2
HES1_RTP4	ENSG00000136514	RTP4	ENSG00000188313	PLSCR1	CoCitation	0.818267	1.72747e-05	2
HES1_RTP4	ENSG00000188313	PLSCR1	ENSG00000114315	HES1	TranscriptionFactorTarget	0.937527	5.76123e-06	2
HES1_ADRA1D	ENSG00000171873	ADRA1D	ENSG00000169006	NTSR2	CoCitation	0.471075	9.94505e-06	2
HES1_ADRA1D	ENSG00000169006	NTSR2	ENSG00000114315	HES1	TranscriptionFactorTarget	0.795909	4.89096e-06	2
HES1_GABRG3	ENSG00000182256	GABRG3	ENSG00000135547	HEY2	TranscriptionFactorTarget	0.937764	5.76269e-06	2
HES1_GABRG3	ENSG00000135547	HEY2	ENSG00000114315	HES1	Protein-Protein Interactions	0.482061	2.45696e-06	2
HES1_GABRG3	ENSG00000135547	HEY2	ENSG00000114315	HES1	PathwayDatabases	0.800527	1.11524e-05	2
HES1_NPAS4	ENSG00000102898	NUTF2	ENSG00000174576	NPAS4	CoCitation	0.797486	1.6836e-05	2
HES1_NPAS4	ENSG00000102898	NUTF2	ENSG00000114315	HES1	TranscriptionFactorTarget	0.754138	4.63428e-06	2
HES1_CACNB2	ENSG00000145349	CAMK2D	ENSG00000165995	CACNB2	CoCitation	0.613105	1.29435e-05	2
HES1_CACNB2	ENSG00000145349	CAMK2D	ENSG00000114315	HES1	Protein-Protein Interactions	0.44812	2.28397e-06	2
HES1_GRIK3	ENSG00000163873	GRIK3	ENSG00000185610	DBX2	TranscriptionFactorTarget	0.906789	5.57234e-06	2
HES1_GRIK3	ENSG00000114315	HES1	ENSG00000185610	DBX2	TranscriptionFactorTarget	0.885949	5.44427e-06	2
HES1_GABRE	ENSG00000163638	ADAMTS9	ENSG00000102287	GABRE	GTEx_PEN_FrontalCortex-BA9	0.216775	1.35708e-05	2
HES1_GABRE	ENSG00000163638	ADAMTS9	ENSG00000114315	HES1	TranscriptionFactorTarget	0.860426	5.28743e-06	2
HES1_ASTN2	ENSG00000160199	PKNOX1	ENSG00000148219	ASTN2	CoEssentiality	0.210703	7.9089e-06	2
HES1_ASTN2	ENSG00000160199	PKNOX1	ENSG00000114315	HES1	TranscriptionFactorTarget	0.758844	4.6632e-06	2
HES1_SHC3	ENSG00000148082	SHC3	ENSG00000167601	AXL	Protein-Protein Interactions	0.502557	2.56142e-06	2
HES1_SHC3	ENSG00000167601	AXL	ENSG00000114315	HES1	TranscriptionFactorTarget	0.905477	5.56427e-06	2
HES1_NPTX2	ENSG00000188536	HBA2	ENSG00000106236	NPTX2	CoCitation	0.583306	1.23144e-05	2
HES1_NPTX2	ENSG00000188536	HBA2	ENSG00000114315	HES1	TranscriptionFactorTarget	0.779629	4.79092e-06	2
HES1_CREB5	ENSG00000163660	CCNL1	ENSG00000146592	CREB5	CoCitation	0.556943	1.17578e-05	2
HES1_CREB5	ENSG00000163660	CCNL1	ENSG00000114315	HES1	TranscriptionFactorTarget	0.875349	5.37914e-06	2
HES1_DUSP4	ENSG00000120875	DUSP4	ENSG00000120129	DUSP1	PathwayDatabases	0.789928	1.10047e-05	2
HES1_DUSP4	ENSG00000120129	DUSP1	ENSG00000114315	HES1	GTEx_PEN_FrontalCortex-BA9	0.128405	8.03857e-06	2
HES1_EGR1	ENSG00000120738	EGR1	ENSG00000120129	DUSP1	GeneCoExpression	0.440631	2.88182e-05	2
HES1_EGR1	ENSG00000120129	DUSP1	ENSG00000114315	HES1	GTEx_PEN_FrontalCortex-BA9	0.128405	8.03857e-06	2
HES1_FURIN	ENSG00000140564	FURIN	ENSG00000275555	DLL1	PathwayDatabases	0.612529	8.53332e-06	2
HES1_FURIN	ENSG00000275555	DLL1	ENSG00000114315	HES1	PathwayDatabases	0.786275	1.09538e-05	2
HES1_MYC	ENSG00000136997	MYC	ENSG00000148400	NOTCH1	GeneCoExpression	0.429541	2.80929e-05	2
HES1_MYC	ENSG00000148400	NOTCH1	ENSG00000114315	HES1	PathwayDatabases	0.781129	1.08821e-05	2
HES1_FOS	ENSG00000170345	FOS	ENSG00000114315	HES1	TranscriptionFactorTarget	0.937541	5.76132e-06	1
HES1_TNFSF10	ENSG00000119917	IFIT3	ENSG00000121858	TNFSF10	GeneCoExpression	0.513874	3.36084e-05	2
HES1_TNFSF10	ENSG00000119917	IFIT3	ENSG00000114315	HES1	TranscriptionFactorTarget	0.701735	4.31225e-06	2
HES1_DUSP2	ENSG00000120129	DUSP1	ENSG00000158050	DUSP2	PathwayDatabases	0.797043	1.11038e-05	2
HES1_DUSP2	ENSG00000120129	DUSP1	ENSG00000114315	HES1	GTEx_PEN_FrontalCortex-BA9	0.128405	8.03857e-06	2
HES1_LGALS3	ENSG00000184009	ACTG1	ENSG00000131981	LGALS3	GeneCoExpression	0.480131	3.14015e-05	2
HES1_LGALS3	ENSG00000184009	ACTG1	ENSG00000114315	HES1	TranscriptionFactorTarget	0.878323	5.39741e-06	2
HES1_NTRK2	ENSG00000148053	NTRK2	ENSG00000082701	GSK3B	Phylogeny	0.512328	8.48842e-05	2
HES1_NTRK2	ENSG00000114315	HES1	ENSG00000082701	GSK3B	PathwayDatabases	0.49113	6.84208e-06	2
HES1_RASGRF1	ENSG00000058335	RASGRF1	ENSG00000272031	ANKRD34A	GTEx_PEN_FrontalCortex-BA9	0.123921	7.75785e-06	2
HES1_RASGRF1	ENSG00000114315	HES1	ENSG00000272031	ANKRD34A	TranscriptionFactorTarget	0.660769	4.06051e-06	2
HES1_ARL4D	ENSG00000196781	TLE1	ENSG00000175906	ARL4D	Protein-Protein Interactions	0.416665	2.12365e-06	2
HES1_ARL4D	ENSG00000196781	TLE1	ENSG00000114315	HES1	Protein-Protein Interactions	0.734432	3.74324e-06	2
HES1_ARL4D	ENSG00000196781	TLE1	ENSG00000114315	HES1	Interologs	0.630988	1.44382e-05	2
HES1_EGR2	ENSG00000100906	NFKBIA	ENSG00000122877	EGR2	PathwayDatabases	0.47868	6.66863e-06	2
HES1_EGR2	ENSG00000100906	NFKBIA	ENSG00000114315	HES1	TranscriptionFactorTarget	0.919654	5.6514e-06	2
HES1_OPRM1	ENSG00000112038	OPRM1	ENSG00000197921	HES5	TranscriptionFactorTarget	0.793384	4.87545e-06	2
HES1_OPRM1	ENSG00000114315	HES1	ENSG00000197921	HES5	Protein-Protein Interactions	0.830321	4.23196e-06	2
HES1_OPRM1	ENSG00000114315	HES1	ENSG00000197921	HES5	TranscriptionFactorTarget	0.81041	4.98008e-06	2
HES1_SLC1A2	ENSG00000125285	SOX21	ENSG00000110436	SLC1A2	TranscriptionFactorTarget	0.863853	5.30849e-06	2
HES1_SLC1A2	ENSG00000125285	SOX21	ENSG00000114315	HES1	TranscriptionFactorTarget	0.871441	5.35512e-06	2
HES1_DUSP6	ENSG00000120129	DUSP1	ENSG00000139318	DUSP6	PathwayDatabases	0.789928	1.10047e-05	2
HES1_DUSP6	ENSG00000120129	DUSP1	ENSG00000114315	HES1	GTEx_PEN_FrontalCortex-BA9	0.128405	8.03857e-06	2
HES1_ETS1	ENSG00000134954	ETS1	ENSG00000005339	CREBBP	Interologs	0.377887	8.64675e-06	2
HES1_ETS1	ENSG00000114315	HES1	ENSG00000005339	CREBBP	Protein-Protein Interactions	0.770869	3.92895e-06	2
HES1_ETS1	ENSG00000114315	HES1	ENSG00000005339	CREBBP	Interologs	0.39094	8.94544e-06	2
HES1_NCAM1	ENSG00000114315	HES1	ENSG00000164683	HEY1	Protein-Protein Interactions	0.903614	4.60552e-06	2
HES1_NCAM1	ENSG00000114315	HES1	ENSG00000164683	HEY1	PathwayDatabases	0.553731	7.71419e-06	2
HES1_NCAM1	ENSG00000149294	NCAM1	ENSG00000164683	HEY1	TranscriptionFactorTarget	0.741889	4.55901e-06	2
HES1_WLS	ENSG00000114315	HES1	ENSG00000125084	WNT1	PathwayDatabases	0.521415	7.26398e-06	2
HES1_WLS	ENSG00000116729	WLS	ENSG00000125084	WNT1	Protein-Protein Interactions	0.956827	4.87674e-06	2
HES1_WLS	ENSG00000116729	WLS	ENSG00000125084	WNT1	Interologs	0.439856	1.00647e-05	2
HES1_WLS	ENSG00000116729	WLS	ENSG00000125084	WNT1	PathwayDatabases	0.60108	8.37382e-06	2
HES1_CSF1	ENSG00000114315	HES1	ENSG00000108840	HDAC5	PathwayDatabases	0.553731	7.71419e-06	2
HES1_CSF1	ENSG00000108840	HDAC5	ENSG00000184371	CSF1	PathwayDatabases	0.483671	6.73817e-06	2
HES1_SST	ENSG00000174021	GNG5	ENSG00000114315	HES1	TranscriptionFactorTarget	0.678109	4.16707e-06	2
HES1_SST	ENSG00000174021	GNG5	ENSG00000157005	SST	Protein-Protein Interactions	0.903614	4.60552e-06	2
HES1_TBC1D2	ENSG00000170296	GABARAP	ENSG00000114315	HES1	TranscriptionFactorTarget	0.768195	4.72066e-06	2
HES1_TBC1D2	ENSG00000170296	GABARAP	ENSG00000095383	TBC1D2	PathwayDatabases	0.537523	7.48839e-06	2
HES1_NR4A3	ENSG00000116833	NR5A2	ENSG00000114315	HES1	PathwayDatabases	0.513429	7.15273e-06	2
HES1_NR4A3	ENSG00000116833	NR5A2	ENSG00000119508	NR4A3	PathwayDatabases	0.567263	7.90271e-06	2
HES1_ETV5	ENSG00000114315	HES1	ENSG00000107643	MAPK8	TranscriptionFactorTarget	0.904852	5.56044e-06	2
HES1_ETV5	ENSG00000107643	MAPK8	ENSG00000244405	ETV5	PathwayDatabases	0.478908	6.67181e-06	2
HES1_ABCC8	ENSG00000114315	HES1	ENSG00000087076	HSD17B14	TranscriptionFactorTarget	0.916136	5.62978e-06	2
HES1_ABCC8	ENSG00000006071	ABCC8	ENSG00000087076	HSD17B14	GeneNeighborhood	0.362765	3.65013e-05	2
HES1_GSK3B	ENSG00000114315	HES1	ENSG00000082701	GSK3B	PathwayDatabases	0.49113	6.84208e-06	1
HES1_PIK3R1	ENSG00000168610	STAT3	ENSG00000114315	HES1	Protein-Protein Interactions	0.359402	1.83179e-06	2
HES1_PIK3R1	ENSG00000168610	STAT3	ENSG00000114315	HES1	Interologs	0.38938	8.90974e-06	2
HES1_PIK3R1	ENSG00000168610	STAT3	ENSG00000145675	PIK3R1	PathwayDatabases	0.476543	6.63886e-06	2
HES1_ARC	ENSG00000168267	PTF1A	ENSG00000114315	HES1	Protein-Protein Interactions	0.903614	4.60552e-06	2
HES1_ARC	ENSG00000168267	PTF1A	ENSG00000198576	ARC	TranscriptionFactorTarget	0.799045	4.91024e-06	2
HES1_FOXP2	ENSG00000196782	MAML3	ENSG00000114315	HES1	PathwayDatabases	0.68822	9.58779e-06	2
HES1_FOXP2	ENSG00000196782	MAML3	ENSG00000128573	FOXP2	TranscriptionFactorTarget	0.860439	5.28751e-06	2
HES1_EGR4	ENSG00000196781	TLE1	ENSG00000114315	HES1	Protein-Protein Interactions	0.734432	3.74324e-06	2
HES1_EGR4	ENSG00000196781	TLE1	ENSG00000114315	HES1	Interologs	0.630988	1.44382e-05	2
HES1_EGR4	ENSG00000196781	TLE1	ENSG00000135625	EGR4	TranscriptionFactorTarget	0.933489	5.73641e-06	2
HES1_BDNF	ENSG00000114315	HES1	ENSG00000116016	EPAS1	TranscriptionFactorTarget	0.867581	5.3314e-06	2
HES1_BDNF	ENSG00000116016	EPAS1	ENSG00000176697	BDNF	TranscriptionFactorTarget	0.868899	5.3395e-06	2
HES1_GABBR2	ENSG00000169006	NTSR2	ENSG00000114315	HES1	TranscriptionFactorTarget	0.795909	4.89096e-06	2
HES1_GABBR2	ENSG00000169006	NTSR2	ENSG00000136928	GABBR2	CoCitation	0.507187	1.07074e-05	2
HES1_NTN1	ENSG00000113763	UNC5A	ENSG00000114315	HES1	TranscriptionFactorTarget	0.913005	5.61053e-06	2
HES1_NTN1	ENSG00000113763	UNC5A	ENSG00000065320	NTN1	Protein-Protein Interactions	0.848622	4.32524e-06	2
HES1_NTN1	ENSG00000113763	UNC5A	ENSG00000065320	NTN1	PathwayDatabases	0.916659	1.27702e-05	2
HES1_NTN1	ENSG00000113763	UNC5A	ENSG00000065320	NTN1	CoCitation	0.929733	1.96279e-05	2
HES1_KIAA0040	ENSG00000140332	TLE3	ENSG00000114315	HES1	Interologs	0.628442	1.43799e-05	3
