## Supplementary Tables 1-16 for "Multi-omic network analysis identifies dysregulated neurobiological pathways in opioid addiction" (part 2 of 3)

### Sheet: SupplementaryTable14 (continued)
ShortestPath_GenePair	Gene1_GENCODE_ID	Gene1_Symbol	Gene2_GENCODE_ID	Gene2_Symbol	Network_Biological_Evidence_Type	Edge_Weight	Edge_Weight_Normalized	Length of Shortest Path
HES1_KIAA0040	ENSG00000140332	TLE3	ENSG00000139083	ETV6	Protein-Protein Interactions	0.428061	2.18173e-06	3
HES1_KIAA0040	ENSG00000139083	ETV6	ENSG00000235750	KIAA0040	GTEx_PEN_FrontalCortex-BA9	0.0849403	5.31754e-06	3
KCNMA1_PDE4B	ENSG00000184588	PDE4B	ENSG00000156113	KCNMA1	CoCitation	0.526015	1.11049e-05	1
KCNMA1_RBFOX1	ENSG00000156113	KCNMA1	ENSG00000078328	RBFOX1	CoCitation	0.634637	1.33981e-05	1
KCNMA1_KCNN1	ENSG00000156113	KCNMA1	ENSG00000105642	KCNN1	Protein-Protein Interactions	0.868474	4.42642e-06	1
KCNMA1_KCNN1	ENSG00000156113	KCNMA1	ENSG00000105642	KCNN1	PathwayDatabases	0.921822	1.28422e-05	1
KCNMA1_KCNN1	ENSG00000156113	KCNMA1	ENSG00000105642	KCNN1	CoCitation	0.82055	1.73229e-05	1
KCNMA1_NRXN3	ENSG00000156113	KCNMA1	ENSG00000021645	NRXN3	CoCitation	0.6302	1.33044e-05	1
KCNMA1_RTP4	ENSG00000156113	KCNMA1	ENSG00000138378	STAT4	TranscriptionFactorTarget	0.9006	5.53431e-06	2
KCNMA1_RTP4	ENSG00000136514	RTP4	ENSG00000138378	STAT4	TranscriptionFactorTarget	0.836257	5.13891e-06	2
KCNMA1_ADRA1D	ENSG00000156113	KCNMA1	ENSG00000134532	SOX5	TranscriptionFactorTarget	0.882328	5.42202e-06	2
KCNMA1_ADRA1D	ENSG00000171873	ADRA1D	ENSG00000134532	SOX5	TranscriptionFactorTarget	0.871568	5.3559e-06	2
KCNMA1_GABRG3	ENSG00000183454	GRIN2A	ENSG00000156113	KCNMA1	CoCitation	0.667308	1.40878e-05	2
KCNMA1_GABRG3	ENSG00000183454	GRIN2A	ENSG00000182256	GABRG3	CoCitation	0.589751	1.24505e-05	2
KCNMA1_NPAS4	ENSG00000134287	ARF3	ENSG00000156113	KCNMA1	GTEx_PEN_FrontalCortex-BA9	0.127627	7.98988e-06	3
KCNMA1_NPAS4	ENSG00000134287	ARF3	ENSG00000102898	NUTF2	GeneCoExpression	0.431156	2.81985e-05	3
KCNMA1_NPAS4	ENSG00000102898	NUTF2	ENSG00000174576	NPAS4	CoCitation	0.797486	1.6836e-05	3
KCNMA1_CACNB2	ENSG00000156113	KCNMA1	ENSG00000165995	CACNB2	CoCitation	0.638426	1.34781e-05	1
KCNMA1_GRIK3	ENSG00000171189	GRIK1	ENSG00000156113	KCNMA1	CoCitation	0.713169	1.5056e-05	2
KCNMA1_GRIK3	ENSG00000171189	GRIK1	ENSG00000163873	GRIK3	PathwayDatabases	0.753236	1.04935e-05	2
KCNMA1_GRIK3	ENSG00000171189	GRIK1	ENSG00000163873	GRIK3	CoCitation	0.860469	1.81657e-05	2
KCNMA1_GABRE	ENSG00000156113	KCNMA1	ENSG00000185760	KCNQ5	CoCitation	0.7367	1.55527e-05	2
KCNMA1_GABRE	ENSG00000185760	KCNQ5	ENSG00000102287	GABRE	Protein-Protein Interactions	0.28243	1.43948e-06	2
KCNMA1_ASTN2	ENSG00000156113	KCNMA1	ENSG00000148219	ASTN2	CoCitation	0.472263	9.97012e-06	1
KCNMA1_SHC3	ENSG00000156113	KCNMA1	ENSG00000075426	FOSL2	TranscriptionFactorTarget	0.90934	5.58801e-06	2
KCNMA1_SHC3	ENSG00000148082	SHC3	ENSG00000075426	FOSL2	TranscriptionFactorTarget	0.912134	5.60519e-06	2
KCNMA1_NPTX2	ENSG00000156113	KCNMA1	ENSG00000006283	CACNA1G	CoCitation	0.51351	1.08409e-05	2
KCNMA1_NPTX2	ENSG00000106236	NPTX2	ENSG00000006283	CACNA1G	CoCitation	0.517559	1.09264e-05	2
KCNMA1_CREB5	ENSG00000156113	KCNMA1	ENSG00000135643	KCNMB4	Protein-Protein Interactions	0.908635	4.63111e-06	2
KCNMA1_CREB5	ENSG00000156113	KCNMA1	ENSG00000135643	KCNMB4	PathwayDatabases	0.805687	1.12243e-05	2
KCNMA1_CREB5	ENSG00000156113	KCNMA1	ENSG00000135643	KCNMB4	CoCitation	0.849126	1.79262e-05	2
KCNMA1_CREB5	ENSG00000135643	KCNMB4	ENSG00000146592	CREB5	TranscriptionFactorTarget	0.852671	5.23978e-06	2
KCNMA1_DUSP4	ENSG00000156113	KCNMA1	ENSG00000142208	AKT1	Interologs	0.438442	1.00323e-05	3
KCNMA1_DUSP4	ENSG00000142208	AKT1	ENSG00000141068	KSR1	Phylogeny	0.457253	7.57591e-05	3
KCNMA1_DUSP4	ENSG00000120875	DUSP4	ENSG00000141068	KSR1	PathwayDatabases	0.540142	7.52487e-06	3
KCNMA1_EGR1	ENSG00000156113	KCNMA1	ENSG00000185760	KCNQ5	CoCitation	0.7367	1.55527e-05	2
KCNMA1_EGR1	ENSG00000185760	KCNQ5	ENSG00000120738	EGR1	TranscriptionFactorTarget	0.806567	4.95646e-06	2
KCNMA1_FURIN	ENSG00000156113	KCNMA1	ENSG00000108018	SORCS1	GTEx_PEN_FrontalCortex-BA9	0.105053	6.57669e-06	2
KCNMA1_FURIN	ENSG00000140564	FURIN	ENSG00000108018	SORCS1	Protein-Protein Interactions	0.641444	3.2693e-06	2
KCNMA1_MYC	ENSG00000156113	KCNMA1	ENSG00000142875	PRKACB	Interologs	0.497823	1.13911e-05	2
KCNMA1_MYC	ENSG00000142875	PRKACB	ENSG00000136997	MYC	PathwayDatabases	0.476435	6.63736e-06	2
KCNMA1_FOS	ENSG00000156113	KCNMA1	ENSG00000021645	NRXN3	CoCitation	0.6302	1.33044e-05	2
KCNMA1_FOS	ENSG00000021645	NRXN3	ENSG00000170345	FOS	TranscriptionFactorTarget	0.866352	5.32385e-06	2
KCNMA1_TNFSF10	ENSG00000156113	KCNMA1	ENSG00000120889	TNFRSF10B	Protein-Protein Interactions	0.393122	2.00365e-06	2
KCNMA1_TNFSF10	ENSG00000121858	TNFSF10	ENSG00000120889	TNFRSF10B	Protein-Protein Interactions	0.913774	4.65731e-06	2
KCNMA1_TNFSF10	ENSG00000121858	TNFSF10	ENSG00000120889	TNFRSF10B	PathwayDatabases	0.569453	7.93322e-06	2
KCNMA1_DUSP2	ENSG00000156113	KCNMA1	ENSG00000075426	FOSL2	TranscriptionFactorTarget	0.90934	5.58801e-06	2
KCNMA1_DUSP2	ENSG00000075426	FOSL2	ENSG00000158050	DUSP2	TranscriptionFactorTarget	0.931629	5.72498e-06	2
KCNMA1_LGALS3	ENSG00000156113	KCNMA1	ENSG00000058668	ATP2B4	CoCitation	0.506923	1.07018e-05	2
KCNMA1_LGALS3	ENSG00000058668	ATP2B4	ENSG00000131981	LGALS3	Protein-Protein Interactions	0.439123	2.23811e-06	2
KCNMA1_NTRK2	ENSG00000156113	KCNMA1	ENSG00000185630	PBX1	TranscriptionFactorTarget	0.933368	5.73567e-06	2
KCNMA1_NTRK2	ENSG00000148053	NTRK2	ENSG00000185630	PBX1	TranscriptionFactorTarget	0.813472	4.99889e-06	2
KCNMA1_RASGRF1	ENSG00000183454	GRIN2A	ENSG00000156113	KCNMA1	CoCitation	0.667308	1.40878e-05	2
KCNMA1_RASGRF1	ENSG00000183454	GRIN2A	ENSG00000058335	RASGRF1	Protein-Protein Interactions	0.908635	4.63111e-06	2
KCNMA1_ARL4D	ENSG00000156113	KCNMA1	ENSG00000008196	TFAP2B	CoCitation	0.572939	1.20955e-05	2
KCNMA1_ARL4D	ENSG00000008196	TFAP2B	ENSG00000175906	ARL4D	TranscriptionFactorTarget	0.966136	5.93704e-06	2
KCNMA1_EGR2	ENSG00000156113	KCNMA1	ENSG00000142875	PRKACB	Interologs	0.497823	1.13911e-05	2
KCNMA1_EGR2	ENSG00000142875	PRKACB	ENSG00000122877	EGR2	PathwayDatabases	0.479499	6.68004e-06	2
KCNMA1_OPRM1	ENSG00000156113	KCNMA1	ENSG00000160014	CALM3	Interologs	0.350465	8.01929e-06	2
KCNMA1_OPRM1	ENSG00000160014	CALM3	ENSG00000112038	OPRM1	Protein-Protein Interactions	0.349627	1.78197e-06	2
KCNMA1_SLC1A2	ENSG00000156113	KCNMA1	ENSG00000166167	BTRC	GTEx_PEN_FrontalCortex-BA9	0.156216	9.77961e-06	2
KCNMA1_SLC1A2	ENSG00000110436	SLC1A2	ENSG00000166167	BTRC	GeneNeighborhood	0.318961	3.20937e-05	2
KCNMA1_DUSP6	ENSG00000156113	KCNMA1	ENSG00000170370	EMX2	TranscriptionFactorTarget	0.841005	5.16808e-06	2
KCNMA1_DUSP6	ENSG00000170370	EMX2	ENSG00000139318	DUSP6	TranscriptionFactorTarget	0.944221	5.80237e-06	2
KCNMA1_ETS1	ENSG00000156113	KCNMA1	ENSG00000171132	PRKCE	CoCitation	0.51351	1.08409e-05	2
KCNMA1_ETS1	ENSG00000171132	PRKCE	ENSG00000134954	ETS1	PathwayDatabases	0.480619	6.69565e-06	2
KCNMA1_HES1	ENSG00000156113	KCNMA1	ENSG00000163399	ATP1A1	CoCitation	0.475882	1.00465e-05	2
KCNMA1_HES1	ENSG00000163399	ATP1A1	ENSG00000114315	HES1	TranscriptionFactorTarget	0.88454	5.43561e-06	2
KCNMA1_NCAM1	ENSG00000156113	KCNMA1	ENSG00000021645	NRXN3	CoCitation	0.6302	1.33044e-05	2
KCNMA1_NCAM1	ENSG00000021645	NRXN3	ENSG00000149294	NCAM1	PathwayDatabases	0.738839	1.0293e-05	2
KCNMA1_WLS	ENSG00000156113	KCNMA1	ENSG00000198838	RYR3	CoCitation	0.494154	1.04323e-05	2
KCNMA1_WLS	ENSG00000198838	RYR3	ENSG00000116729	WLS	GTEx_PEN_FrontalCortex-BA9	0.136414	8.53994e-06	2
KCNMA1_CSF1	ENSG00000156113	KCNMA1	ENSG00000101412	E2F1	TranscriptionFactorTarget	0.675078	4.14844e-06	2
KCNMA1_CSF1	ENSG00000101412	E2F1	ENSG00000184371	CSF1	PathwayDatabases	0.479774	6.68388e-06	2
KCNMA1_SST	ENSG00000156113	KCNMA1	ENSG00000082482	KCNK2	CoCitation	0.805274	1.70004e-05	2
KCNMA1_SST	ENSG00000082482	KCNK2	ENSG00000157005	SST	PathwayDatabases	0.52697	7.34137e-06	2
KCNMA1_TBC1D2	ENSG00000156113	KCNMA1	ENSG00000163017	ACTG2	Protein-Protein Interactions	0.55528	2.83014e-06	3
KCNMA1_TBC1D2	ENSG00000163017	ACTG2	ENSG00000104946	TBC1D17	GeneCoExpression	0.476514	3.1165e-05	3
KCNMA1_TBC1D2	ENSG00000104946	TBC1D17	ENSG00000095383	TBC1D2	PathwayDatabases	0.586222	8.16683e-06	3
KCNMA1_NR4A3	ENSG00000156113	KCNMA1	ENSG00000175745	NR2F1	TranscriptionFactorTarget	0.809256	4.97299e-06	2
KCNMA1_NR4A3	ENSG00000119508	NR4A3	ENSG00000175745	NR2F1	PathwayDatabases	0.567263	7.90271e-06	2
KCNMA1_ETV5	ENSG00000156113	KCNMA1	ENSG00000135750	KCNK1	CoCitation	0.814854	1.72027e-05	2
KCNMA1_ETV5	ENSG00000135750	KCNK1	ENSG00000244405	ETV5	TranscriptionFactorTarget	0.869866	5.34544e-06	2
KCNMA1_ABCC8	ENSG00000156113	KCNMA1	ENSG00000121361	KCNJ8	CoCitation	0.692928	1.46287e-05	2
KCNMA1_ABCC8	ENSG00000121361	KCNJ8	ENSG00000006071	ABCC8	Protein-Protein Interactions	0.842598	4.29453e-06	2
KCNMA1_ABCC8	ENSG00000121361	KCNJ8	ENSG00000006071	ABCC8	PathwayDatabases	0.758992	1.05737e-05	2
KCNMA1_GSK3B	ENSG00000156113	KCNMA1	ENSG00000171132	PRKCE	CoCitation	0.51351	1.08409e-05	2
KCNMA1_GSK3B	ENSG00000171132	PRKCE	ENSG00000082701	GSK3B	Interologs	0.544774	1.24654e-05	2
KCNMA1_GSK3B	ENSG00000171132	PRKCE	ENSG00000082701	GSK3B	PathwayDatabases	0.477064	6.64612e-06	2
KCNMA1_PIK3R1	ENSG00000156113	KCNMA1	ENSG00000142168	SOD1	Interologs	0.438442	1.00323e-05	2
KCNMA1_PIK3R1	ENSG00000142168	SOD1	ENSG00000145675	PIK3R1	PathwayDatabases	0.477592	6.65348e-06	2
KCNMA1_ARC	ENSG00000156113	KCNMA1	ENSG00000075426	FOSL2	TranscriptionFactorTarget	0.90934	5.58801e-06	2
KCNMA1_ARC	ENSG00000075426	FOSL2	ENSG00000198576	ARC	TranscriptionFactorTarget	0.90714	5.5745e-06	2
KCNMA1_FOXP2	ENSG00000156113	KCNMA1	ENSG00000078668	VDAC3	CoCitation	0.504758	1.06561e-05	2
KCNMA1_FOXP2	ENSG00000078668	VDAC3	ENSG00000128573	FOXP2	Phylogeny	0.615021	0.000101899	2
KCNMA1_EGR4	ENSG00000156113	KCNMA1	ENSG00000080709	KCNN2	Protein-Protein Interactions	0.842369	4.29337e-06	2
KCNMA1_EGR4	ENSG00000156113	KCNMA1	ENSG00000080709	KCNN2	PathwayDatabases	0.805687	1.12243e-05	2
KCNMA1_EGR4	ENSG00000156113	KCNMA1	ENSG00000080709	KCNN2	CoCitation	0.825619	1.743e-05	2
KCNMA1_EGR4	ENSG00000080709	KCNN2	ENSG00000135625	EGR4	TranscriptionFactorTarget	0.837112	5.14416e-06	2
KCNMA1_BDNF	ENSG00000156113	KCNMA1	ENSG00000088538	DOCK3	GTEx_PEN_FrontalCortex-BA9	0.0917092	5.74129e-06	2
KCNMA1_BDNF	ENSG00000088538	DOCK3	ENSG00000176697	BDNF	Protein-Protein Interactions	0.907631	4.62599e-06	2
KCNMA1_GABBR2	ENSG00000156113	KCNMA1	ENSG00000171132	PRKCE	CoCitation	0.51351	1.08409e-05	2
KCNMA1_GABBR2	ENSG00000171132	PRKCE	ENSG00000136928	GABBR2	GeneCoExpression	0.440391	2.88025e-05	2
KCNMA1_NTN1	ENSG00000156113	KCNMA1	ENSG00000169398	PTK2	Protein-Protein Interactions	0.41284	2.10416e-06	2
KCNMA1_NTN1	ENSG00000169398	PTK2	ENSG00000065320	NTN1	Protein-Protein Interactions	0.759895	3.87302e-06	2
KCNMA1_NTN1	ENSG00000169398	PTK2	ENSG00000065320	NTN1	PathwayDatabases	0.535433	7.45928e-06	2
KCNMA1_KIAA0040	ENSG00000156113	KCNMA1	ENSG00000166167	BTRC	GTEx_PEN_FrontalCortex-BA9	0.156216	9.77961e-06	3
KCNMA1_KIAA0040	ENSG00000021355	SERPINB1	ENSG00000166167	BTRC	GeneNeighborhood	0.371111	3.73411e-05	3
KCNMA1_KIAA0040	ENSG00000021355	SERPINB1	ENSG00000235750	KIAA0040	GTEx_PEN_FrontalCortex-BA9	0.0901075	5.64102e-06	3
KCNN1_PDE4B	ENSG00000184588	PDE4B	ENSG00000156113	KCNMA1	CoCitation	0.526015	1.11049e-05	2
KCNN1_PDE4B	ENSG00000156113	KCNMA1	ENSG00000105642	KCNN1	Protein-Protein Interactions	0.868474	4.42642e-06	2
KCNN1_PDE4B	ENSG00000156113	KCNMA1	ENSG00000105642	KCNN1	PathwayDatabases	0.921822	1.28422e-05	2
KCNN1_PDE4B	ENSG00000156113	KCNMA1	ENSG00000105642	KCNN1	CoCitation	0.82055	1.73229e-05	2
KCNN1_KCNMA1	ENSG00000156113	KCNMA1	ENSG00000105642	KCNN1	Protein-Protein Interactions	0.868474	4.42642e-06	1
KCNN1_KCNMA1	ENSG00000156113	KCNMA1	ENSG00000105642	KCNN1	PathwayDatabases	0.921822	1.28422e-05	1
KCNN1_KCNMA1	ENSG00000156113	KCNMA1	ENSG00000105642	KCNN1	CoCitation	0.82055	1.73229e-05	1
KCNN1_RBFOX1	ENSG00000156113	KCNMA1	ENSG00000078328	RBFOX1	CoCitation	0.634637	1.33981e-05	2
KCNN1_RBFOX1	ENSG00000156113	KCNMA1	ENSG00000105642	KCNN1	Protein-Protein Interactions	0.868474	4.42642e-06	2
KCNN1_RBFOX1	ENSG00000156113	KCNMA1	ENSG00000105642	KCNN1	PathwayDatabases	0.921822	1.28422e-05	2
KCNN1_RBFOX1	ENSG00000156113	KCNMA1	ENSG00000105642	KCNN1	CoCitation	0.82055	1.73229e-05	2
KCNN1_NRXN3	ENSG00000156113	KCNMA1	ENSG00000105642	KCNN1	Protein-Protein Interactions	0.868474	4.42642e-06	2
KCNN1_NRXN3	ENSG00000156113	KCNMA1	ENSG00000105642	KCNN1	PathwayDatabases	0.921822	1.28422e-05	2
KCNN1_NRXN3	ENSG00000156113	KCNMA1	ENSG00000105642	KCNN1	CoCitation	0.82055	1.73229e-05	2
KCNN1_NRXN3	ENSG00000156113	KCNMA1	ENSG00000021645	NRXN3	CoCitation	0.6302	1.33044e-05	2
KCNN1_RTP4	ENSG00000105642	KCNN1	ENSG00000139515	PDX1	PathwayDatabases	0.481781	6.71184e-06	2
KCNN1_RTP4	ENSG00000136514	RTP4	ENSG00000139515	PDX1	GTEx_PEN_FrontalCortex-BA9	0.0577204	3.61348e-06	2
KCNN1_ADRA1D	ENSG00000105642	KCNN1	ENSG00000134532	SOX5	TranscriptionFactorTarget	0.957	5.88089e-06	2
KCNN1_ADRA1D	ENSG00000171873	ADRA1D	ENSG00000134532	SOX5	TranscriptionFactorTarget	0.871568	5.3559e-06	2
KCNN1_GABRG3	ENSG00000105642	KCNN1	ENSG00000133275	CSNK1G2	GTEx_PEN_FrontalCortex-BA9	0.0502869	3.14812e-06	3
KCNN1_GABRG3	ENSG00000182256	GABRG3	ENSG00000160145	KALRN	GeneCoExpression	0.43345	2.83485e-05	3
KCNN1_GABRG3	ENSG00000133275	CSNK1G2	ENSG00000160145	KALRN	Phylogeny	0.445749	7.38531e-05	3
KCNN1_NPAS4	ENSG00000105642	KCNN1	ENSG00000135625	EGR4	TranscriptionFactorTarget	0.712081	4.37583e-06	2
KCNN1_NPAS4	ENSG00000174576	NPAS4	ENSG00000135625	EGR4	GTEx_PEN_FrontalCortex-BA9	0.0838033	5.24636e-06	2
KCNN1_CACNB2	ENSG00000156113	KCNMA1	ENSG00000105642	KCNN1	Protein-Protein Interactions	0.868474	4.42642e-06	2
KCNN1_CACNB2	ENSG00000156113	KCNMA1	ENSG00000105642	KCNN1	PathwayDatabases	0.921822	1.28422e-05	2
KCNN1_CACNB2	ENSG00000156113	KCNMA1	ENSG00000105642	KCNN1	CoCitation	0.82055	1.73229e-05	2
KCNN1_CACNB2	ENSG00000156113	KCNMA1	ENSG00000165995	CACNB2	CoCitation	0.638426	1.34781e-05	2
KCNN1_GRIK3	ENSG00000082482	KCNK2	ENSG00000105642	KCNN1	CoCitation	0.634812	1.34017e-05	2
KCNN1_GRIK3	ENSG00000082482	KCNK2	ENSG00000163873	GRIK3	GTEx_PEN_FrontalCortex-BA9	0.0557066	3.48741e-06	2
KCNN1_GABRE	ENSG00000105642	KCNN1	ENSG00000185760	KCNQ5	CoCitation	0.528263	1.11524e-05	2
KCNN1_GABRE	ENSG00000185760	KCNQ5	ENSG00000102287	GABRE	Protein-Protein Interactions	0.28243	1.43948e-06	2
KCNN1_ASTN2	ENSG00000156113	KCNMA1	ENSG00000105642	KCNN1	Protein-Protein Interactions	0.868474	4.42642e-06	2
KCNN1_ASTN2	ENSG00000156113	KCNMA1	ENSG00000105642	KCNN1	PathwayDatabases	0.921822	1.28422e-05	2
KCNN1_ASTN2	ENSG00000156113	KCNMA1	ENSG00000105642	KCNN1	CoCitation	0.82055	1.73229e-05	2
KCNN1_ASTN2	ENSG00000156113	KCNMA1	ENSG00000148219	ASTN2	CoCitation	0.472263	9.97012e-06	2
KCNN1_SHC3	ENSG00000105642	KCNN1	ENSG00000134532	SOX5	TranscriptionFactorTarget	0.957	5.88089e-06	2
KCNN1_SHC3	ENSG00000148082	SHC3	ENSG00000134532	SOX5	TranscriptionFactorTarget	0.837666	5.14757e-06	2
KCNN1_NPTX2	ENSG00000105642	KCNN1	ENSG00000143437	ARNT	TranscriptionFactorTarget	0.961503	5.90856e-06	2
KCNN1_NPTX2	ENSG00000106236	NPTX2	ENSG00000143437	ARNT	TranscriptionFactorTarget	0.706703	4.34278e-06	2
KCNN1_CREB5	ENSG00000105642	KCNN1	ENSG00000154118	JPH3	GTEx_PEN_FrontalCortex-BA9	0.389152	2.43622e-05	2
KCNN1_CREB5	ENSG00000146592	CREB5	ENSG00000154118	JPH3	TranscriptionFactorTarget	0.953591	5.85994e-06	2
KCNN1_DUSP4	ENSG00000105642	KCNN1	ENSG00000102882	MAPK3	Interologs	0.45205	1.03437e-05	2
KCNN1_DUSP4	ENSG00000120875	DUSP4	ENSG00000102882	MAPK3	Protein-Protein Interactions	0.419032	2.13571e-06	2
KCNN1_DUSP4	ENSG00000120875	DUSP4	ENSG00000102882	MAPK3	PathwayDatabases	0.483553	6.73652e-06	2
KCNN1_EGR1	ENSG00000105642	KCNN1	ENSG00000154118	JPH3	GTEx_PEN_FrontalCortex-BA9	0.389152	2.43622e-05	2
KCNN1_EGR1	ENSG00000120738	EGR1	ENSG00000154118	JPH3	TranscriptionFactorTarget	0.86715	5.32875e-06	2
KCNN1_FURIN	ENSG00000105642	KCNN1	ENSG00000133275	CSNK1G2	GTEx_PEN_FrontalCortex-BA9	0.0502869	3.14812e-06	3
KCNN1_FURIN	ENSG00000133275	CSNK1G2	ENSG00000164078	MST1R	Phylogeny	0.483052	8.00336e-05	3
KCNN1_FURIN	ENSG00000140564	FURIN	ENSG00000164078	MST1R	Protein-Protein Interactions	0.461556	2.35245e-06	3
KCNN1_MYC	ENSG00000105642	KCNN1	ENSG00000084676	NCOA1	TranscriptionFactorTarget	0.898726	5.52279e-06	2
KCNN1_MYC	ENSG00000136997	MYC	ENSG00000084676	NCOA1	PathwayDatabases	0.476988	6.64506e-06	2
KCNN1_FOS	ENSG00000105642	KCNN1	ENSG00000101412	E2F1	TranscriptionFactorTarget	0.770086	4.73228e-06	2
KCNN1_FOS	ENSG00000101412	E2F1	ENSG00000170345	FOS	PathwayDatabases	0.476619	6.63992e-06	2
KCNN1_TNFSF10	ENSG00000105642	KCNN1	ENSG00000133275	CSNK1G2	GTEx_PEN_FrontalCortex-BA9	0.0502869	3.14812e-06	3
KCNN1_TNFSF10	ENSG00000133275	CSNK1G2	ENSG00000213341	CHUK	Phylogeny	0.522468	8.65641e-05	3
KCNN1_TNFSF10	ENSG00000213341	CHUK	ENSG00000121858	TNFSF10	PathwayDatabases	0.479201	6.67589e-06	3
KCNN1_DUSP2	ENSG00000105642	KCNN1	ENSG00000102882	MAPK3	Interologs	0.45205	1.03437e-05	2
KCNN1_DUSP2	ENSG00000102882	MAPK3	ENSG00000158050	DUSP2	Protein-Protein Interactions	0.471591	2.40359e-06	2
KCNN1_DUSP2	ENSG00000102882	MAPK3	ENSG00000158050	DUSP2	PathwayDatabases	0.483553	6.73652e-06	2
KCNN1_LGALS3	ENSG00000105642	KCNN1	ENSG00000143603	KCNN3	Protein-Protein Interactions	0.813253	4.14497e-06	3
KCNN1_LGALS3	ENSG00000105642	KCNN1	ENSG00000143603	KCNN3	PathwayDatabases	0.931959	1.29834e-05	3
KCNN1_LGALS3	ENSG00000105642	KCNN1	ENSG00000143603	KCNN3	CoCitation	0.94481	1.99463e-05	3
KCNN1_LGALS3	ENSG00000143603	KCNN3	ENSG00000152234	ATP5F1A	Interologs	0.154751	3.54098e-06	3
KCNN1_LGALS3	ENSG00000152234	ATP5F1A	ENSG00000131981	LGALS3	GeneCoExpression	0.467444	3.05718e-05	3
KCNN1_NTRK2	ENSG00000105642	KCNN1	ENSG00000133275	CSNK1G2	GTEx_PEN_FrontalCortex-BA9	0.0502869	3.14812e-06	2
KCNN1_NTRK2	ENSG00000133275	CSNK1G2	ENSG00000148053	NTRK2	Phylogeny	0.404568	6.70301e-05	2
KCNN1_RASGRF1	ENSG00000105642	KCNN1	ENSG00000164600	NEUROD6	TranscriptionFactorTarget	0.874047	5.37114e-06	2
KCNN1_RASGRF1	ENSG00000058335	RASGRF1	ENSG00000164600	NEUROD6	TranscriptionFactorTarget	0.739494	4.54429e-06	2
KCNN1_ARL4D	ENSG00000105642	KCNN1	ENSG00000176946	THAP4	TranscriptionFactorTarget	0.757095	4.65245e-06	2
KCNN1_ARL4D	ENSG00000175906	ARL4D	ENSG00000176946	THAP4	TranscriptionFactorTarget	0.665121	4.08725e-06	2
KCNN1_EGR2	ENSG00000105642	KCNN1	ENSG00000179388	EGR3	TranscriptionFactorTarget	0.881769	5.41859e-06	2
KCNN1_EGR2	ENSG00000122877	EGR2	ENSG00000179388	EGR3	Protein-Protein Interactions	0.803213	4.0938e-06	2
KCNN1_EGR2	ENSG00000122877	EGR2	ENSG00000179388	EGR3	TranscriptionFactorTarget	0.853707	5.24614e-06	2
KCNN1_EGR2	ENSG00000122877	EGR2	ENSG00000179388	EGR3	PathwayDatabases	0.53632	7.47163e-06	2
KCNN1_EGR2	ENSG00000122877	EGR2	ENSG00000179388	EGR3	GeneCoExpression	0.447864	2.92912e-05	2
KCNN1_OPRM1	ENSG00000105642	KCNN1	ENSG00000145936	KCNMB1	Protein-Protein Interactions	0.850402	4.33431e-06	3
KCNN1_OPRM1	ENSG00000105642	KCNN1	ENSG00000145936	KCNMB1	PathwayDatabases	0.922528	1.2852e-05	3
KCNN1_OPRM1	ENSG00000105642	KCNN1	ENSG00000145936	KCNMB1	CoCitation	0.523696	1.10559e-05	3
KCNN1_OPRM1	ENSG00000145936	KCNMB1	ENSG00000244537	KRTAP4-2	GeneCoExpression	0.476045	3.11343e-05	3
KCNN1_OPRM1	ENSG00000112038	OPRM1	ENSG00000244537	KRTAP4-2	GeneCoExpression	0.430412	2.81499e-05	3
KCNN1_SLC1A2	ENSG00000105642	KCNN1	ENSG00000134532	SOX5	TranscriptionFactorTarget	0.957	5.88089e-06	2
KCNN1_SLC1A2	ENSG00000110436	SLC1A2	ENSG00000134532	SOX5	TranscriptionFactorTarget	0.933471	5.7363e-06	2
KCNN1_DUSP6	ENSG00000105642	KCNN1	ENSG00000102882	MAPK3	Interologs	0.45205	1.03437e-05	2
KCNN1_DUSP6	ENSG00000102882	MAPK3	ENSG00000139318	DUSP6	Protein-Protein Interactions	0.438795	2.23644e-06	2
KCNN1_DUSP6	ENSG00000102882	MAPK3	ENSG00000139318	DUSP6	Interologs	0.475504	1.08804e-05	2
KCNN1_DUSP6	ENSG00000102882	MAPK3	ENSG00000139318	DUSP6	PathwayDatabases	0.483553	6.73652e-06	2
KCNN1_ETS1	ENSG00000105642	KCNN1	ENSG00000102882	MAPK3	Interologs	0.45205	1.03437e-05	2
KCNN1_ETS1	ENSG00000102882	MAPK3	ENSG00000134954	ETS1	Interologs	0.480387	1.09921e-05	2
KCNN1_ETS1	ENSG00000102882	MAPK3	ENSG00000134954	ETS1	PathwayDatabases	0.476727	6.64143e-06	2
KCNN1_HES1	ENSG00000105642	KCNN1	ENSG00000133275	CSNK1G2	GTEx_PEN_FrontalCortex-BA9	0.0502869	3.14812e-06	2
KCNN1_HES1	ENSG00000133275	CSNK1G2	ENSG00000114315	HES1	TranscriptionFactorTarget	0.747378	4.59274e-06	2
KCNN1_NCAM1	ENSG00000105642	KCNN1	ENSG00000186472	PCLO	PathwayDatabases	0.505983	7.049e-06	2
KCNN1_NCAM1	ENSG00000186472	PCLO	ENSG00000149294	NCAM1	PathwayDatabases	0.583345	8.12676e-06	2
KCNN1_WLS	ENSG00000105642	KCNN1	ENSG00000198838	RYR3	CoCitation	0.473911	1.00049e-05	2
KCNN1_WLS	ENSG00000198838	RYR3	ENSG00000116729	WLS	GTEx_PEN_FrontalCortex-BA9	0.136414	8.53994e-06	2
KCNN1_CSF1	ENSG00000105642	KCNN1	ENSG00000101412	E2F1	TranscriptionFactorTarget	0.770086	4.73228e-06	2
KCNN1_CSF1	ENSG00000101412	E2F1	ENSG00000184371	CSF1	PathwayDatabases	0.479774	6.68388e-06	2
KCNN1_SST	ENSG00000082482	KCNK2	ENSG00000105642	KCNN1	CoCitation	0.634812	1.34017e-05	2
KCNN1_SST	ENSG00000082482	KCNK2	ENSG00000157005	SST	PathwayDatabases	0.52697	7.34137e-06	2
KCNN1_TBC1D2	ENSG00000105642	KCNN1	ENSG00000176946	THAP4	TranscriptionFactorTarget	0.757095	4.65245e-06	2
KCNN1_TBC1D2	ENSG00000095383	TBC1D2	ENSG00000176946	THAP4	TranscriptionFactorTarget	0.835428	5.13382e-06	2
KCNN1_NR4A3	ENSG00000105642	KCNN1	ENSG00000135625	EGR4	TranscriptionFactorTarget	0.712081	4.37583e-06	2
KCNN1_NR4A3	ENSG00000119508	NR4A3	ENSG00000135625	EGR4	TranscriptionFactorTarget	0.899577	5.52802e-06	2
KCNN1_ETV5	ENSG00000105642	KCNN1	ENSG00000135750	KCNK1	CoCitation	0.790621	1.66911e-05	2
KCNN1_ETV5	ENSG00000135750	KCNK1	ENSG00000244405	ETV5	TranscriptionFactorTarget	0.869866	5.34544e-06	2
KCNN1_ABCC8	ENSG00000105642	KCNN1	ENSG00000006071	ABCC8	PathwayDatabases	0.47818	6.66166e-06	1
KCNN1_GSK3B	ENSG00000105642	KCNN1	ENSG00000102882	MAPK3	Interologs	0.45205	1.03437e-05	2
KCNN1_GSK3B	ENSG00000102882	MAPK3	ENSG00000082701	GSK3B	Interologs	0.303189	6.93752e-06	2
KCNN1_PIK3R1	ENSG00000105642	KCNN1	ENSG00000143437	ARNT	TranscriptionFactorTarget	0.961503	5.90856e-06	2
KCNN1_PIK3R1	ENSG00000143437	ARNT	ENSG00000145675	PIK3R1	PathwayDatabases	0.476997	6.64519e-06	2
KCNN1_ARC	ENSG00000105642	KCNN1	ENSG00000135625	EGR4	TranscriptionFactorTarget	0.712081	4.37583e-06	2
KCNN1_ARC	ENSG00000198576	ARC	ENSG00000135625	EGR4	GTEx_PEN_FrontalCortex-BA9	0.180721	1.13137e-05	2
KCNN1_ARC	ENSG00000198576	ARC	ENSG00000135625	EGR4	TranscriptionFactorTarget	0.979222	6.01745e-06	2
KCNN1_FOXP2	ENSG00000105642	KCNN1	ENSG00000154118	JPH3	GTEx_PEN_FrontalCortex-BA9	0.389152	2.43622e-05	2
KCNN1_FOXP2	ENSG00000154118	JPH3	ENSG00000128573	FOXP2	Phylogeny	0.483852	8.01661e-05	2
KCNN1_EGR4	ENSG00000105642	KCNN1	ENSG00000135625	EGR4	TranscriptionFactorTarget	0.712081	4.37583e-06	1
KCNN1_BDNF	ENSG00000105642	KCNN1	ENSG00000166823	MESP1	TranscriptionFactorTarget	0.926601	5.69409e-06	2
KCNN1_BDNF	ENSG00000166823	MESP1	ENSG00000176697	BDNF	TranscriptionFactorTarget	0.837927	5.14917e-06	2
KCNN1_GABBR2	ENSG00000105642	KCNN1	ENSG00000120457	KCNJ5	CoCitation	0.523696	1.10559e-05	2
KCNN1_GABBR2	ENSG00000120457	KCNJ5	ENSG00000136928	GABBR2	Protein-Protein Interactions	0.903614	4.60552e-06	2
KCNN1_GABBR2	ENSG00000120457	KCNJ5	ENSG00000136928	GABBR2	PathwayDatabases	0.531881	7.40979e-06	2
KCNN1_GABBR2	ENSG00000120457	KCNJ5	ENSG00000136928	GABBR2	GeneCoExpression	0.433575	2.83567e-05	2
KCNN1_NTN1	ENSG00000105642	KCNN1	ENSG00000133275	CSNK1G2	GTEx_PEN_FrontalCortex-BA9	0.0502869	3.14812e-06	3
KCNN1_NTN1	ENSG00000133275	CSNK1G2	ENSG00000100030	MAPK1	Phylogeny	0.480624	7.96313e-05	3
KCNN1_NTN1	ENSG00000100030	MAPK1	ENSG00000065320	NTN1	Protein-Protein Interactions	0.370374	1.88772e-06	3
KCNN1_KIAA0040	ENSG00000105642	KCNN1	ENSG00000102882	MAPK3	Interologs	0.45205	1.03437e-05	3
KCNN1_KIAA0040	ENSG00000102882	MAPK3	ENSG00000060138	YBX3	Interologs	0.45205	1.03437e-05	3
KCNN1_KIAA0040	ENSG00000060138	YBX3	ENSG00000235750	KIAA0040	GTEx_PEN_FrontalCortex-BA9	0.110449	6.91448e-06	3
KIAA0040_PDE4B	ENSG00000184588	PDE4B	ENSG00000007168	PAFAH1B1	Protein-Protein Interactions	0.50533	2.57555e-06	3
KIAA0040_PDE4B	ENSG00000007168	PAFAH1B1	ENSG00000021355	SERPINB1	GeneNeighborhood	0.371111	3.73411e-05	3
KIAA0040_PDE4B	ENSG00000021355	SERPINB1	ENSG00000235750	KIAA0040	GTEx_PEN_FrontalCortex-BA9	0.0901075	5.64102e-06	3
KIAA0040_KCNMA1	ENSG00000156113	KCNMA1	ENSG00000166167	BTRC	GTEx_PEN_FrontalCortex-BA9	0.156216	9.77961e-06	3
KIAA0040_KCNMA1	ENSG00000021355	SERPINB1	ENSG00000166167	BTRC	GeneNeighborhood	0.371111	3.73411e-05	3
KIAA0040_KCNMA1	ENSG00000021355	SERPINB1	ENSG00000235750	KIAA0040	GTEx_PEN_FrontalCortex-BA9	0.0901075	5.64102e-06	3
KIAA0040_RBFOX1	ENSG00000078328	RBFOX1	ENSG00000171587	DSCAM	CoCitation	0.559139	1.18042e-05	3
KIAA0040_RBFOX1	ENSG00000171587	DSCAM	ENSG00000139083	ETV6	TranscriptionFactorTarget	0.737273	4.53064e-06	3
KIAA0040_RBFOX1	ENSG00000139083	ETV6	ENSG00000235750	KIAA0040	GTEx_PEN_FrontalCortex-BA9	0.0849403	5.31754e-06	3
KIAA0040_KCNN1	ENSG00000105642	KCNN1	ENSG00000102882	MAPK3	Interologs	0.45205	1.03437e-05	3
KIAA0040_KCNN1	ENSG00000102882	MAPK3	ENSG00000060138	YBX3	Interologs	0.45205	1.03437e-05	3
KIAA0040_KCNN1	ENSG00000060138	YBX3	ENSG00000235750	KIAA0040	GTEx_PEN_FrontalCortex-BA9	0.110449	6.91448e-06	3
KIAA0040_NRXN3	ENSG00000021645	NRXN3	ENSG00000060709	RIMBP2	CoCitation	0.648833	1.36978e-05	3
KIAA0040_NRXN3	ENSG00000060709	RIMBP2	ENSG00000139083	ETV6	TranscriptionFactorTarget	0.830231	5.10188e-06	3
KIAA0040_NRXN3	ENSG00000139083	ETV6	ENSG00000235750	KIAA0040	GTEx_PEN_FrontalCortex-BA9	0.0849403	5.31754e-06	3
KIAA0040_RTP4	ENSG00000136514	RTP4	ENSG00000188313	PLSCR1	GeneCoExpression	0.672111	4.39575e-05	3
KIAA0040_RTP4	ENSG00000136514	RTP4	ENSG00000188313	PLSCR1	CoCitation	0.818267	1.72747e-05	3
KIAA0040_RTP4	ENSG00000188313	PLSCR1	ENSG00000060138	YBX3	GTEx_PEN_FrontalCortex-BA9	0.0977403	6.11886e-06	3
KIAA0040_RTP4	ENSG00000060138	YBX3	ENSG00000235750	KIAA0040	GTEx_PEN_FrontalCortex-BA9	0.110449	6.91448e-06	3
KIAA0040_ADRA1D	ENSG00000171873	ADRA1D	ENSG00000069966	GNB5	Protein-Protein Interactions	0.918675	4.68228e-06	3
KIAA0040_ADRA1D	ENSG00000069966	GNB5	ENSG00000021355	SERPINB1	GeneNeighborhood	0.371111	3.73411e-05	3
KIAA0040_ADRA1D	ENSG00000021355	SERPINB1	ENSG00000235750	KIAA0040	GTEx_PEN_FrontalCortex-BA9	0.0901075	5.64102e-06	3
KIAA0040_GABRG3	ENSG00000273079	GRIN2B	ENSG00000182256	GABRG3	GeneCoExpression	0.47203	3.08717e-05	3
KIAA0040_GABRG3	ENSG00000273079	GRIN2B	ENSG00000139083	ETV6	TranscriptionFactorTarget	0.738274	4.53679e-06	3
KIAA0040_GABRG3	ENSG00000139083	ETV6	ENSG00000235750	KIAA0040	GTEx_PEN_FrontalCortex-BA9	0.0849403	5.31754e-06	3
KIAA0040_NPAS4	ENSG00000157349	DDX19B	ENSG00000174576	NPAS4	CoCitation	0.64474	1.36114e-05	3
KIAA0040_NPAS4	ENSG00000157349	DDX19B	ENSG00000021355	SERPINB1	Protein-Protein Interactions	0.388803	1.98164e-06	3
KIAA0040_NPAS4	ENSG00000021355	SERPINB1	ENSG00000235750	KIAA0040	GTEx_PEN_FrontalCortex-BA9	0.0901075	5.64102e-06	3
KIAA0040_CACNB2	ENSG00000165995	CACNB2	ENSG00000161714	PLCD3	CoCitation	0.776179	1.63862e-05	3
KIAA0040_CACNB2	ENSG00000161714	PLCD3	ENSG00000086544	ITPKC	PathwayDatabases	0.6856	9.5513e-06	3
KIAA0040_CACNB2	ENSG00000086544	ITPKC	ENSG00000235750	KIAA0040	GTEx_PEN_FrontalCortex-BA9	0.101892	6.37875e-06	3
KIAA0040_GRIK3	ENSG00000163873	GRIK3	ENSG00000069966	GNB5	Protein-Protein Interactions	0.907631	4.62599e-06	3
KIAA0040_GRIK3	ENSG00000069966	GNB5	ENSG00000021355	SERPINB1	GeneNeighborhood	0.371111	3.73411e-05	3
KIAA0040_GRIK3	ENSG00000021355	SERPINB1	ENSG00000235750	KIAA0040	GTEx_PEN_FrontalCortex-BA9	0.0901075	5.64102e-06	3
KIAA0040_GABRE	ENSG00000163638	ADAMTS9	ENSG00000102287	GABRE	GTEx_PEN_FrontalCortex-BA9	0.216775	1.35708e-05	3
KIAA0040_GABRE	ENSG00000163638	ADAMTS9	ENSG00000060138	YBX3	GTEx_PEN_FrontalCortex-BA9	0.0733927	4.59462e-06	3
KIAA0040_GABRE	ENSG00000060138	YBX3	ENSG00000235750	KIAA0040	GTEx_PEN_FrontalCortex-BA9	0.110449	6.91448e-06	3
KIAA0040_ASTN2	ENSG00000160199	PKNOX1	ENSG00000148219	ASTN2	CoEssentiality	0.210703	7.9089e-06	3
KIAA0040_ASTN2	ENSG00000160199	PKNOX1	ENSG00000139083	ETV6	TranscriptionFactorTarget	0.815245	5.00979e-06	3
KIAA0040_ASTN2	ENSG00000139083	ETV6	ENSG00000235750	KIAA0040	GTEx_PEN_FrontalCortex-BA9	0.0849403	5.31754e-06	3
KIAA0040_SHC3	ENSG00000273079	GRIN2B	ENSG00000148082	SHC3	Interologs	0.333508	7.63127e-06	3
KIAA0040_SHC3	ENSG00000273079	GRIN2B	ENSG00000139083	ETV6	TranscriptionFactorTarget	0.738274	4.53679e-06	3
KIAA0040_SHC3	ENSG00000139083	ETV6	ENSG00000235750	KIAA0040	GTEx_PEN_FrontalCortex-BA9	0.0849403	5.31754e-06	3
KIAA0040_NPTX2	ENSG00000106236	NPTX2	ENSG00000176697	BDNF	GTEx_PEN_FrontalCortex-BA9	0.184589	1.15559e-05	3
KIAA0040_NPTX2	ENSG00000139083	ETV6	ENSG00000176697	BDNF	TranscriptionFactorTarget	0.903714	5.55345e-06	3
KIAA0040_NPTX2	ENSG00000139083	ETV6	ENSG00000235750	KIAA0040	GTEx_PEN_FrontalCortex-BA9	0.0849403	5.31754e-06	3
KIAA0040_CREB5	ENSG00000146592	CREB5	ENSG00000060688	SNRNP40	TranscriptionFactorTarget	0.621093	3.8167e-06	3
KIAA0040_CREB5	ENSG00000060688	SNRNP40	ENSG00000021355	SERPINB1	GeneNeighborhood	0.371111	3.73411e-05	3
KIAA0040_CREB5	ENSG00000021355	SERPINB1	ENSG00000235750	KIAA0040	GTEx_PEN_FrontalCortex-BA9	0.0901075	5.64102e-06	3
KIAA0040_DUSP4	ENSG00000120875	DUSP4	ENSG00000244405	ETV5	GTEx_PEN_FrontalCortex-BA9	0.38904	2.43552e-05	3
KIAA0040_DUSP4	ENSG00000021355	SERPINB1	ENSG00000244405	ETV5	TranscriptionFactorTarget	0.736996	4.52894e-06	3
KIAA0040_DUSP4	ENSG00000021355	SERPINB1	ENSG00000235750	KIAA0040	GTEx_PEN_FrontalCortex-BA9	0.0901075	5.64102e-06	3
KIAA0040_EGR1	ENSG00000120738	EGR1	ENSG00000021355	SERPINB1	TranscriptionFactorTarget	0.797831	4.90278e-06	2
KIAA0040_EGR1	ENSG00000021355	SERPINB1	ENSG00000235750	KIAA0040	GTEx_PEN_FrontalCortex-BA9	0.0901075	5.64102e-06	2
KIAA0040_FURIN	ENSG00000128591	FLNC	ENSG00000162458	FBLIM1	Protein-Protein Interactions	0.964859	4.91768e-06	3
KIAA0040_FURIN	ENSG00000128591	FLNC	ENSG00000162458	FBLIM1	PathwayDatabases	0.799869	1.11432e-05	3
KIAA0040_FURIN	ENSG00000128591	FLNC	ENSG00000162458	FBLIM1	CoCitation	0.650104	1.37246e-05	3
KIAA0040_FURIN	ENSG00000128591	FLNC	ENSG00000140564	FURIN	Protein-Protein Interactions	0.411503	2.09734e-06	3
KIAA0040_FURIN	ENSG00000162458	FBLIM1	ENSG00000235750	KIAA0040	GTEx_PEN_FrontalCortex-BA9	0.0569044	3.5624e-06	3
KIAA0040_MYC	ENSG00000136997	MYC	ENSG00000129566	TEP1	PathwayDatabases	0.482504	6.7219e-06	3
KIAA0040_MYC	ENSG00000021355	SERPINB1	ENSG00000129566	TEP1	GeneNeighborhood	0.371111	3.73411e-05	3
KIAA0040_MYC	ENSG00000021355	SERPINB1	ENSG00000235750	KIAA0040	GTEx_PEN_FrontalCortex-BA9	0.0901075	5.64102e-06	3
KIAA0040_FOS	ENSG00000177606	JUN	ENSG00000170345	FOS	GTEx_PEN_FrontalCortex-BA9	0.237301	1.48558e-05	3
KIAA0040_FOS	ENSG00000177606	JUN	ENSG00000170345	FOS	Protein-Protein Interactions	0.754743	3.84676e-06	3
KIAA0040_FOS	ENSG00000177606	JUN	ENSG00000170345	FOS	Interologs	0.595641	1.36294e-05	3
KIAA0040_FOS	ENSG00000177606	JUN	ENSG00000170345	FOS	GeneCoExpression	0.490432	3.20753e-05	3
KIAA0040_FOS	ENSG00000177606	JUN	ENSG00000086544	ITPKC	TranscriptionFactorTarget	0.926601	5.69409e-06	3
KIAA0040_FOS	ENSG00000086544	ITPKC	ENSG00000235750	KIAA0040	GTEx_PEN_FrontalCortex-BA9	0.101892	6.37875e-06	3
KIAA0040_TNFSF10	ENSG00000119922	IFIT2	ENSG00000121858	TNFSF10	GeneCoExpression	0.785666	5.13842e-05	3
KIAA0040_TNFSF10	ENSG00000119922	IFIT2	ENSG00000060138	YBX3	Protein-Protein Interactions	0.411616	2.09792e-06	3
KIAA0040_TNFSF10	ENSG00000060138	YBX3	ENSG00000235750	KIAA0040	GTEx_PEN_FrontalCortex-BA9	0.110449	6.91448e-06	3
KIAA0040_DUSP2	ENSG00000102882	MAPK3	ENSG00000158050	DUSP2	Protein-Protein Interactions	0.471591	2.40359e-06	3
KIAA0040_DUSP2	ENSG00000102882	MAPK3	ENSG00000158050	DUSP2	PathwayDatabases	0.483553	6.73652e-06	3
KIAA0040_DUSP2	ENSG00000102882	MAPK3	ENSG00000060138	YBX3	Interologs	0.45205	1.03437e-05	3
KIAA0040_DUSP2	ENSG00000060138	YBX3	ENSG00000235750	KIAA0040	GTEx_PEN_FrontalCortex-BA9	0.110449	6.91448e-06	3
KIAA0040_LGALS3	ENSG00000162458	FBLIM1	ENSG00000184009	ACTG1	PathwayDatabases	0.53428	7.44321e-06	3
KIAA0040_LGALS3	ENSG00000184009	ACTG1	ENSG00000131981	LGALS3	GeneCoExpression	0.480131	3.14015e-05	3
KIAA0040_LGALS3	ENSG00000162458	FBLIM1	ENSG00000235750	KIAA0040	GTEx_PEN_FrontalCortex-BA9	0.0569044	3.5624e-06	3
KIAA0040_NTRK2	ENSG00000168038	ULK4	ENSG00000148053	NTRK2	GeneNeighborhood	0.30843	3.10341e-05	3
KIAA0040_NTRK2	ENSG00000168038	ULK4	ENSG00000139083	ETV6	TranscriptionFactorTarget	0.7667	4.71147e-06	3
KIAA0040_NTRK2	ENSG00000139083	ETV6	ENSG00000235750	KIAA0040	GTEx_PEN_FrontalCortex-BA9	0.0849403	5.31754e-06	3
KIAA0040_RASGRF1	ENSG00000137309	HMGA1	ENSG00000058335	RASGRF1	TranscriptionFactorTarget	0.891559	5.47875e-06	3
KIAA0040_RASGRF1	ENSG00000137309	HMGA1	ENSG00000139083	ETV6	TranscriptionFactorTarget	0.779058	4.78741e-06	3
KIAA0040_RASGRF1	ENSG00000139083	ETV6	ENSG00000235750	KIAA0040	GTEx_PEN_FrontalCortex-BA9	0.0849403	5.31754e-06	3
KIAA0040_ARL4D	ENSG00000008196	TFAP2B	ENSG00000175906	ARL4D	TranscriptionFactorTarget	0.966136	5.93704e-06	3
KIAA0040_ARL4D	ENSG00000008196	TFAP2B	ENSG00000139083	ETV6	TranscriptionFactorTarget	0.839533	5.15904e-06	3
KIAA0040_ARL4D	ENSG00000139083	ETV6	ENSG00000235750	KIAA0040	GTEx_PEN_FrontalCortex-BA9	0.0849403	5.31754e-06	3
KIAA0040_EGR2	ENSG00000196363	WDR5	ENSG00000021355	SERPINB1	GeneNeighborhood	0.371111	3.73411e-05	3
KIAA0040_EGR2	ENSG00000196363	WDR5	ENSG00000122877	EGR2	Protein-Protein Interactions	0.907631	4.62599e-06	3
KIAA0040_EGR2	ENSG00000021355	SERPINB1	ENSG00000235750	KIAA0040	GTEx_PEN_FrontalCortex-BA9	0.0901075	5.64102e-06	3
KIAA0040_OPRM1	ENSG00000172354	GNB2	ENSG00000021355	SERPINB1	GeneNeighborhood	0.371111	3.73411e-05	3
KIAA0040_OPRM1	ENSG00000172354	GNB2	ENSG00000112038	OPRM1	Protein-Protein Interactions	0.936747	4.77439e-06	3
KIAA0040_OPRM1	ENSG00000021355	SERPINB1	ENSG00000235750	KIAA0040	GTEx_PEN_FrontalCortex-BA9	0.0901075	5.64102e-06	3
KIAA0040_SLC1A2	ENSG00000148835	TAF5	ENSG00000021355	SERPINB1	GeneNeighborhood	0.371111	3.73411e-05	3
KIAA0040_SLC1A2	ENSG00000148835	TAF5	ENSG00000110436	SLC1A2	GeneNeighborhood	0.318961	3.20937e-05	3
KIAA0040_SLC1A2	ENSG00000021355	SERPINB1	ENSG00000235750	KIAA0040	GTEx_PEN_FrontalCortex-BA9	0.0901075	5.64102e-06	3
KIAA0040_DUSP6	ENSG00000139318	DUSP6	ENSG00000139083	ETV6	TranscriptionFactorTarget	0.815245	5.00979e-06	2
KIAA0040_DUSP6	ENSG00000139083	ETV6	ENSG00000235750	KIAA0040	GTEx_PEN_FrontalCortex-BA9	0.0849403	5.31754e-06	2
KIAA0040_ETS1	ENSG00000102882	MAPK3	ENSG00000134954	ETS1	Interologs	0.480387	1.09921e-05	3
KIAA0040_ETS1	ENSG00000102882	MAPK3	ENSG00000134954	ETS1	PathwayDatabases	0.476727	6.64143e-06	3
KIAA0040_ETS1	ENSG00000102882	MAPK3	ENSG00000060138	YBX3	Interologs	0.45205	1.03437e-05	3
KIAA0040_ETS1	ENSG00000060138	YBX3	ENSG00000235750	KIAA0040	GTEx_PEN_FrontalCortex-BA9	0.110449	6.91448e-06	3
KIAA0040_HES1	ENSG00000140332	TLE3	ENSG00000114315	HES1	Interologs	0.628442	1.43799e-05	3
KIAA0040_HES1	ENSG00000140332	TLE3	ENSG00000139083	ETV6	Protein-Protein Interactions	0.428061	2.18173e-06	3
KIAA0040_HES1	ENSG00000139083	ETV6	ENSG00000235750	KIAA0040	GTEx_PEN_FrontalCortex-BA9	0.0849403	5.31754e-06	3
KIAA0040_NCAM1	ENSG00000162458	FBLIM1	ENSG00000187498	COL4A1	GTEx_PEN_FrontalCortex-BA9	0.168409	1.0543e-05	3
KIAA0040_NCAM1	ENSG00000187498	COL4A1	ENSG00000149294	NCAM1	Protein-Protein Interactions	0.905622	4.61576e-06	3
KIAA0040_NCAM1	ENSG00000162458	FBLIM1	ENSG00000235750	KIAA0040	GTEx_PEN_FrontalCortex-BA9	0.0569044	3.5624e-06	3
KIAA0040_WLS	ENSG00000073712	FERMT2	ENSG00000162458	FBLIM1	Protein-Protein Interactions	0.805951	4.10776e-06	3
KIAA0040_WLS	ENSG00000073712	FERMT2	ENSG00000162458	FBLIM1	PathwayDatabases	0.799869	1.11432e-05	3
KIAA0040_WLS	ENSG00000073712	FERMT2	ENSG00000162458	FBLIM1	CoCitation	0.889231	1.87729e-05	3
KIAA0040_WLS	ENSG00000073712	FERMT2	ENSG00000116729	WLS	GTEx_PEN_FrontalCortex-BA9	0.0518348	3.24503e-06	3
KIAA0040_WLS	ENSG00000162458	FBLIM1	ENSG00000235750	KIAA0040	GTEx_PEN_FrontalCortex-BA9	0.0569044	3.5624e-06	3
KIAA0040_CSF1	ENSG00000235750	KIAA0040	ENSG00000082929	LINC01587	GTEx_PEN_FrontalCortex-BA9	0.229826	1.43878e-05	3
KIAA0040_SST	ENSG00000069966	GNB5	ENSG00000021355	SERPINB1	GeneNeighborhood	0.371111	3.73411e-05	3
KIAA0040_SST	ENSG00000069966	GNB5	ENSG00000157005	SST	Protein-Protein Interactions	0.905622	4.61576e-06	3
KIAA0040_SST	ENSG00000021355	SERPINB1	ENSG00000235750	KIAA0040	GTEx_PEN_FrontalCortex-BA9	0.0901075	5.64102e-06	3
KIAA0040_TBC1D2	ENSG00000095383	TBC1D2	ENSG00000185236	RAB11B	PathwayDatabases	0.540955	7.5362e-06	3
KIAA0040_TBC1D2	ENSG00000139083	ETV6	ENSG00000185236	RAB11B	TranscriptionFactorTarget	0.874813	5.37584e-06	3
KIAA0040_TBC1D2	ENSG00000139083	ETV6	ENSG00000235750	KIAA0040	GTEx_PEN_FrontalCortex-BA9	0.0849403	5.31754e-06	3
KIAA0040_NR4A3	ENSG00000077092	RARB	ENSG00000119508	NR4A3	PathwayDatabases	0.553494	7.71089e-06	3
KIAA0040_NR4A3	ENSG00000077092	RARB	ENSG00000139083	ETV6	TranscriptionFactorTarget	0.732525	4.50147e-06	3
KIAA0040_NR4A3	ENSG00000139083	ETV6	ENSG00000235750	KIAA0040	GTEx_PEN_FrontalCortex-BA9	0.0849403	5.31754e-06	3
KIAA0040_ETV5	ENSG00000021355	SERPINB1	ENSG00000244405	ETV5	TranscriptionFactorTarget	0.736996	4.52894e-06	2
KIAA0040_ETV5	ENSG00000021355	SERPINB1	ENSG00000235750	KIAA0040	GTEx_PEN_FrontalCortex-BA9	0.0901075	5.64102e-06	2
KIAA0040_ABCC8	ENSG00000151067	CACNA1C	ENSG00000006071	ABCC8	PathwayDatabases	0.525213	7.3169e-06	3
KIAA0040_ABCC8	ENSG00000151067	CACNA1C	ENSG00000139083	ETV6	TranscriptionFactorTarget	0.888073	5.45733e-06	3
KIAA0040_ABCC8	ENSG00000139083	ETV6	ENSG00000235750	KIAA0040	GTEx_PEN_FrontalCortex-BA9	0.0849403	5.31754e-06	3
KIAA0040_GSK3B	ENSG00000021355	SERPINB1	ENSG00000166167	BTRC	GeneNeighborhood	0.371111	3.73411e-05	3
KIAA0040_GSK3B	ENSG00000082701	GSK3B	ENSG00000166167	BTRC	Protein-Protein Interactions	0.946787	4.82556e-06	3
KIAA0040_GSK3B	ENSG00000082701	GSK3B	ENSG00000166167	BTRC	Interologs	0.303376	6.94181e-06	3
KIAA0040_GSK3B	ENSG00000082701	GSK3B	ENSG00000166167	BTRC	PathwayDatabases	0.480262	6.69067e-06	3
KIAA0040_GSK3B	ENSG00000021355	SERPINB1	ENSG00000235750	KIAA0040	GTEx_PEN_FrontalCortex-BA9	0.0901075	5.64102e-06	3
KIAA0040_PIK3R1	ENSG00000145675	PIK3R1	ENSG00000172346	CSDC2	Protein-Protein Interactions	0.540117	2.75286e-06	3
KIAA0040_PIK3R1	ENSG00000172346	CSDC2	ENSG00000060138	YBX3	Phylogeny	0.627531	0.000103971	3
KIAA0040_PIK3R1	ENSG00000060138	YBX3	ENSG00000235750	KIAA0040	GTEx_PEN_FrontalCortex-BA9	0.110449	6.91448e-06	3
KIAA0040_ARC	ENSG00000139083	ETV6	ENSG00000198576	ARC	TranscriptionFactorTarget	0.78333	4.81367e-06	2
KIAA0040_ARC	ENSG00000139083	ETV6	ENSG00000235750	KIAA0040	GTEx_PEN_FrontalCortex-BA9	0.0849403	5.31754e-06	2
KIAA0040_FOXP2	ENSG00000139083	ETV6	ENSG00000128573	FOXP2	TranscriptionFactorTarget	0.671927	4.12908e-06	2
KIAA0040_FOXP2	ENSG00000139083	ETV6	ENSG00000235750	KIAA0040	GTEx_PEN_FrontalCortex-BA9	0.0849403	5.31754e-06	2
KIAA0040_EGR4	ENSG00000021355	SERPINB1	ENSG00000135625	EGR4	TranscriptionFactorTarget	0.917943	5.64088e-06	2
KIAA0040_EGR4	ENSG00000021355	SERPINB1	ENSG00000235750	KIAA0040	GTEx_PEN_FrontalCortex-BA9	0.0901075	5.64102e-06	2
KIAA0040_BDNF	ENSG00000139083	ETV6	ENSG00000176697	BDNF	TranscriptionFactorTarget	0.903714	5.55345e-06	2
KIAA0040_BDNF	ENSG00000139083	ETV6	ENSG00000235750	KIAA0040	GTEx_PEN_FrontalCortex-BA9	0.0849403	5.31754e-06	2
KIAA0040_GABBR2	ENSG00000069966	GNB5	ENSG00000021355	SERPINB1	GeneNeighborhood	0.371111	3.73411e-05	3
KIAA0040_GABBR2	ENSG00000069966	GNB5	ENSG00000136928	GABBR2	Protein-Protein Interactions	0.913655	4.6567e-06	3
KIAA0040_GABBR2	ENSG00000021355	SERPINB1	ENSG00000235750	KIAA0040	GTEx_PEN_FrontalCortex-BA9	0.0901075	5.64102e-06	3
KIAA0040_NTN1	ENSG00000171587	DSCAM	ENSG00000139083	ETV6	TranscriptionFactorTarget	0.737273	4.53064e-06	3
KIAA0040_NTN1	ENSG00000171587	DSCAM	ENSG00000065320	NTN1	Protein-Protein Interactions	0.913655	4.6567e-06	3
KIAA0040_NTN1	ENSG00000171587	DSCAM	ENSG00000065320	NTN1	Interologs	0.485589	1.11112e-05	3
KIAA0040_NTN1	ENSG00000139083	ETV6	ENSG00000235750	KIAA0040	GTEx_PEN_FrontalCortex-BA9	0.0849403	5.31754e-06	3
LGALS3_PDE4B	ENSG00000184588	PDE4B	ENSG00000162104	ADCY9	Protein-Protein Interactions	0.792169	4.03751e-06	2
LGALS3_PDE4B	ENSG00000162104	ADCY9	ENSG00000131981	LGALS3	Protein-Protein Interactions	0.342911	1.74774e-06	2
LGALS3_KCNMA1	ENSG00000156113	KCNMA1	ENSG00000058668	ATP2B4	CoCitation	0.506923	1.07018e-05	2
LGALS3_KCNMA1	ENSG00000058668	ATP2B4	ENSG00000131981	LGALS3	Protein-Protein Interactions	0.439123	2.23811e-06	2
LGALS3_RBFOX1	ENSG00000078328	RBFOX1	ENSG00000107882	SUFU	Interologs	0.294264	6.7333e-06	2
LGALS3_RBFOX1	ENSG00000131981	LGALS3	ENSG00000107882	SUFU	Protein-Protein Interactions	0.765804	3.90314e-06	2
LGALS3_KCNN1	ENSG00000105642	KCNN1	ENSG00000143603	KCNN3	Protein-Protein Interactions	0.813253	4.14497e-06	3
LGALS3_KCNN1	ENSG00000105642	KCNN1	ENSG00000143603	KCNN3	PathwayDatabases	0.931959	1.29834e-05	3
LGALS3_KCNN1	ENSG00000105642	KCNN1	ENSG00000143603	KCNN3	CoCitation	0.94481	1.99463e-05	3
LGALS3_KCNN1	ENSG00000143603	KCNN3	ENSG00000152234	ATP5F1A	Interologs	0.154751	3.54098e-06	3
LGALS3_KCNN1	ENSG00000152234	ATP5F1A	ENSG00000131981	LGALS3	GeneCoExpression	0.467444	3.05718e-05	3
LGALS3_NRXN3	ENSG00000021645	NRXN3	ENSG00000143632	ACTA1	PathwayDatabases	0.48385	6.74065e-06	2
LGALS3_NRXN3	ENSG00000143632	ACTA1	ENSG00000131981	LGALS3	Protein-Protein Interactions	0.37253	1.8987e-06	2
LGALS3_RTP4	ENSG00000133112	TPT1	ENSG00000131981	LGALS3	GeneCoExpression	0.494179	3.23203e-05	3
LGALS3_RTP4	ENSG00000136514	RTP4	ENSG00000133321	PLAAT4	GeneCoExpression	0.430172	2.81342e-05	3
LGALS3_RTP4	ENSG00000133112	TPT1	ENSG00000133321	PLAAT4	GeneCoExpression	0.44599	2.91687e-05	3
LGALS3_ADRA1D	ENSG00000171873	ADRA1D	ENSG00000174021	GNG5	Protein-Protein Interactions	0.915663	4.66693e-06	2
LGALS3_ADRA1D	ENSG00000174021	GNG5	ENSG00000131981	LGALS3	GTEx_PEN_FrontalCortex-BA9	0.114303	7.15575e-06	2
LGALS3_GABRG3	ENSG00000170296	GABARAP	ENSG00000182256	GABRG3	Protein-Protein Interactions	0.618982	3.15481e-06	3
LGALS3_GABRG3	ENSG00000170296	GABARAP	ENSG00000235650	RPS18	GeneCoExpression	0.434841	2.84395e-05	3
LGALS3_GABRG3	ENSG00000235650	RPS18	ENSG00000131981	LGALS3	GeneCoExpression	0.486816	3.18388e-05	3
LGALS3_NPAS4	ENSG00000102898	NUTF2	ENSG00000174576	NPAS4	CoCitation	0.797486	1.6836e-05	3
LGALS3_NPAS4	ENSG00000102898	NUTF2	ENSG00000140988	RPS2	CoEssentiality	0.631225	2.36935e-05	3
LGALS3_NPAS4	ENSG00000140988	RPS2	ENSG00000131981	LGALS3	GeneCoExpression	0.495706	3.24202e-05	3
LGALS3_CACNB2	ENSG00000165995	CACNB2	ENSG00000005022	SLC25A5	PathwayDatabases	0.615769	8.57846e-06	2
LGALS3_CACNB2	ENSG00000131981	LGALS3	ENSG00000005022	SLC25A5	GeneCoExpression	0.456004	2.98236e-05	2
LGALS3_GRIK3	ENSG00000163873	GRIK3	ENSG00000174021	GNG5	Protein-Protein Interactions	0.903614	4.60552e-06	2
LGALS3_GRIK3	ENSG00000174021	GNG5	ENSG00000131981	LGALS3	GTEx_PEN_FrontalCortex-BA9	0.114303	7.15575e-06	2
LGALS3_GABRE	ENSG00000070770	CSNK2A2	ENSG00000131981	LGALS3	Protein-Protein Interactions	0.375139	1.912e-06	3
LGALS3_GABRE	ENSG00000102287	GABRE	ENSG00000196411	EPHB4	Protein-Protein Interactions	0.245413	1.25081e-06	3
LGALS3_GABRE	ENSG00000070770	CSNK2A2	ENSG00000196411	EPHB4	Phylogeny	0.458398	7.59488e-05	3
LGALS3_ASTN2	ENSG00000148219	ASTN2	ENSG00000069667	RORA	TranscriptionFactorTarget	0.803002	4.93455e-06	2
LGALS3_ASTN2	ENSG00000131981	LGALS3	ENSG00000069667	RORA	TranscriptionFactorTarget	0.911041	5.59847e-06	2
LGALS3_SHC3	ENSG00000070770	CSNK2A2	ENSG00000131981	LGALS3	Protein-Protein Interactions	0.375139	1.912e-06	3
LGALS3_SHC3	ENSG00000070770	CSNK2A2	ENSG00000178568	ERBB4	Phylogeny	0.457149	7.57419e-05	3
LGALS3_SHC3	ENSG00000148082	SHC3	ENSG00000178568	ERBB4	Interologs	0.460365	1.0534e-05	3
LGALS3_NPTX2	ENSG00000156482	RPL30	ENSG00000112159	MDN1	Interologs	0.568101	1.29992e-05	3
LGALS3_NPTX2	ENSG00000112159	MDN1	ENSG00000106236	NPTX2	CoCitation	0.463119	9.77708e-06	3
LGALS3_NPTX2	ENSG00000156482	RPL30	ENSG00000131981	LGALS3	GeneCoExpression	0.493034	3.22455e-05	3
LGALS3_CREB5	ENSG00000146592	CREB5	ENSG00000184009	ACTG1	TranscriptionFactorTarget	0.944053	5.80133e-06	2
LGALS3_CREB5	ENSG00000184009	ACTG1	ENSG00000131981	LGALS3	GeneCoExpression	0.480131	3.14015e-05	2
LGALS3_DUSP4	ENSG00000120875	DUSP4	ENSG00000089220	PEBP1	PathwayDatabases	0.540142	7.52487e-06	2
LGALS3_DUSP4	ENSG00000131981	LGALS3	ENSG00000089220	PEBP1	Protein-Protein Interactions	0.286609	1.46078e-06	2
LGALS3_EGR1	ENSG00000120738	EGR1	ENSG00000113916	BCL6	TranscriptionFactorTarget	0.897429	5.51482e-06	2
LGALS3_EGR1	ENSG00000131981	LGALS3	ENSG00000113916	BCL6	TranscriptionFactorTarget	0.670796	4.12213e-06	2
LGALS3_FURIN	ENSG00000113712	CSNK1A1	ENSG00000131981	LGALS3	Protein-Protein Interactions	0.402744	2.0527e-06	3
LGALS3_FURIN	ENSG00000113712	CSNK1A1	ENSG00000164078	MST1R	Phylogeny	0.495136	8.20357e-05	3
LGALS3_FURIN	ENSG00000140564	FURIN	ENSG00000164078	MST1R	Protein-Protein Interactions	0.461556	2.35245e-06	3
LGALS3_MYC	ENSG00000086758	HUWE1	ENSG00000136997	MYC	Interologs	0.394194	9.01989e-06	2
LGALS3_MYC	ENSG00000086758	HUWE1	ENSG00000131981	LGALS3	GeneCoExpression	0.468703	3.06542e-05	2
LGALS3_FOS	ENSG00000156508	EEF1A1	ENSG00000170345	FOS	TranscriptionFactorTarget	0.854131	5.24875e-06	2
LGALS3_FOS	ENSG00000156508	EEF1A1	ENSG00000131981	LGALS3	GeneCoExpression	0.491251	3.21288e-05	2
LGALS3_TNFSF10	ENSG00000121858	TNFSF10	ENSG00000154589	LY96	PathwayDatabases	0.580127	8.08192e-06	2
LGALS3_TNFSF10	ENSG00000154589	LY96	ENSG00000131981	LGALS3	GeneCoExpression	0.452015	2.95627e-05	2
LGALS3_DUSP2	ENSG00000158050	DUSP2	ENSG00000089220	PEBP1	PathwayDatabases	0.543204	7.56753e-06	2
LGALS3_DUSP2	ENSG00000131981	LGALS3	ENSG00000089220	PEBP1	Protein-Protein Interactions	0.286609	1.46078e-06	2
LGALS3_NTRK2	ENSG00000113712	CSNK1A1	ENSG00000131981	LGALS3	Protein-Protein Interactions	0.402744	2.0527e-06	2
LGALS3_NTRK2	ENSG00000113712	CSNK1A1	ENSG00000148053	NTRK2	Phylogeny	0.430429	7.13148e-05	2
LGALS3_RASGRF1	ENSG00000263001	GTF2I	ENSG00000131981	LGALS3	Protein-Protein Interactions	0.41007	2.09003e-06	2
LGALS3_RASGRF1	ENSG00000263001	GTF2I	ENSG00000058335	RASGRF1	TranscriptionFactorTarget	0.926004	5.69042e-06	2
LGALS3_ARL4D	ENSG00000126803	HSPA2	ENSG00000086061	DNAJA1	Protein-Protein Interactions	0.919679	4.6874e-06	3
LGALS3_ARL4D	ENSG00000126803	HSPA2	ENSG00000086061	DNAJA1	Phylogeny	0.938506	0.000155495	3
LGALS3_ARL4D	ENSG00000126803	HSPA2	ENSG00000086061	DNAJA1	GeneNeighborhood	0.998516	0.00010047	3
LGALS3_ARL4D	ENSG00000126803	HSPA2	ENSG00000086061	DNAJA1	CoCitation	0.815871	1.72242e-05	3
LGALS3_ARL4D	ENSG00000126803	HSPA2	ENSG00000131981	LGALS3	Protein-Protein Interactions	0.381162	1.9427e-06	3
LGALS3_ARL4D	ENSG00000086061	DNAJA1	ENSG00000175906	ARL4D	Protein-Protein Interactions	0.417743	2.12914e-06	3
LGALS3_EGR2	ENSG00000150991	UBC	ENSG00000131981	LGALS3	GeneCoExpression	0.429851	2.81131e-05	2
LGALS3_EGR2	ENSG00000150991	UBC	ENSG00000122877	EGR2	Interologs	0.234119	5.35708e-06	2
LGALS3_OPRM1	ENSG00000174021	GNG5	ENSG00000131981	LGALS3	GTEx_PEN_FrontalCortex-BA9	0.114303	7.15575e-06	2
LGALS3_OPRM1	ENSG00000174021	GNG5	ENSG00000112038	OPRM1	Protein-Protein Interactions	0.915663	4.66693e-06	2
LGALS3_SLC1A2	ENSG00000150991	UBC	ENSG00000131981	LGALS3	GeneCoExpression	0.429851	2.81131e-05	2
LGALS3_SLC1A2	ENSG00000150991	UBC	ENSG00000110436	SLC1A2	Interologs	0.275374	6.30105e-06	2
LGALS3_DUSP6	ENSG00000131981	LGALS3	ENSG00000116035	VAX2	TranscriptionFactorTarget	0.914936	5.6224e-06	2
LGALS3_DUSP6	ENSG00000116035	VAX2	ENSG00000139318	DUSP6	TranscriptionFactorTarget	0.736072	4.52326e-06	2
LGALS3_ETS1	ENSG00000135486	HNRNPA1	ENSG00000131981	LGALS3	GeneCoExpression	0.488748	3.19652e-05	2
LGALS3_ETS1	ENSG00000135486	HNRNPA1	ENSG00000134954	ETS1	GeneCoExpression	0.462878	3.02732e-05	2
LGALS3_HES1	ENSG00000184009	ACTG1	ENSG00000131981	LGALS3	GeneCoExpression	0.480131	3.14015e-05	2
LGALS3_HES1	ENSG00000184009	ACTG1	ENSG00000114315	HES1	TranscriptionFactorTarget	0.878323	5.39741e-06	2
LGALS3_NCAM1	ENSG00000144485	HES6	ENSG00000131981	LGALS3	TranscriptionFactorTarget	0.697799	4.28807e-06	2
LGALS3_NCAM1	ENSG00000144485	HES6	ENSG00000149294	NCAM1	TranscriptionFactorTarget	0.792496	4.86999e-06	2
LGALS3_WLS	ENSG00000069329	VPS35	ENSG00000086758	HUWE1	CoEssentiality	0.187628	7.04275e-06	3
LGALS3_WLS	ENSG00000086758	HUWE1	ENSG00000131981	LGALS3	GeneCoExpression	0.468703	3.06542e-05	3
LGALS3_WLS	ENSG00000069329	VPS35	ENSG00000116729	WLS	Protein-Protein Interactions	0.964859	4.91768e-06	3
LGALS3_WLS	ENSG00000069329	VPS35	ENSG00000116729	WLS	PathwayDatabases	0.709726	9.8874e-06	3
LGALS3_CSF1	ENSG00000113712	CSNK1A1	ENSG00000131981	LGALS3	Protein-Protein Interactions	0.402744	2.0527e-06	3
LGALS3_CSF1	ENSG00000113712	CSNK1A1	ENSG00000164078	MST1R	Phylogeny	0.495136	8.20357e-05	3
LGALS3_CSF1	ENSG00000164078	MST1R	ENSG00000184371	CSF1	PathwayDatabases	0.583517	8.12914e-06	3
LGALS3_SST	ENSG00000174021	GNG5	ENSG00000131981	LGALS3	GTEx_PEN_FrontalCortex-BA9	0.114303	7.15575e-06	2
LGALS3_SST	ENSG00000174021	GNG5	ENSG00000157005	SST	Protein-Protein Interactions	0.903614	4.60552e-06	2
LGALS3_TBC1D2	ENSG00000101460	MAP1LC3A	ENSG00000131981	LGALS3	Protein-Protein Interactions	0.395948	2.01806e-06	2
LGALS3_TBC1D2	ENSG00000101460	MAP1LC3A	ENSG00000095383	TBC1D2	Protein-Protein Interactions	0.429405	2.18858e-06	2
LGALS3_NR4A3	ENSG00000070770	CSNK2A2	ENSG00000131981	LGALS3	Protein-Protein Interactions	0.375139	1.912e-06	3
LGALS3_NR4A3	ENSG00000070770	CSNK2A2	ENSG00000153922	CHD1	Interologs	0.835232	1.91116e-05	3
LGALS3_NR4A3	ENSG00000153922	CHD1	ENSG00000119508	NR4A3	GeneCoExpression	0.435068	2.84543e-05	3
LGALS3_ETV5	ENSG00000152234	ATP5F1A	ENSG00000131981	LGALS3	GeneCoExpression	0.467444	3.05718e-05	2
LGALS3_ETV5	ENSG00000152234	ATP5F1A	ENSG00000244405	ETV5	TranscriptionFactorTarget	0.819559	5.0363e-06	2
LGALS3_ABCC8	ENSG00000131981	LGALS3	ENSG00000005022	SLC25A5	GeneCoExpression	0.456004	2.98236e-05	2
LGALS3_ABCC8	ENSG00000005022	SLC25A5	ENSG00000006071	ABCC8	PathwayDatabases	0.580498	8.08709e-06	2
LGALS3_GSK3B	ENSG00000198918	RPL39	ENSG00000131981	LGALS3	GeneCoExpression	0.480237	3.14085e-05	2
LGALS3_GSK3B	ENSG00000198918	RPL39	ENSG00000082701	GSK3B	Interologs	0.66555	1.5229e-05	2
LGALS3_PIK3R1	ENSG00000166710	B2M	ENSG00000131981	LGALS3	GeneCoExpression	0.489201	3.19948e-05	2
LGALS3_PIK3R1	ENSG00000166710	B2M	ENSG00000145675	PIK3R1	PathwayDatabases	0.477184	6.64779e-06	2
LGALS3_ARC	ENSG00000144485	HES6	ENSG00000131981	LGALS3	TranscriptionFactorTarget	0.697799	4.28807e-06	2
LGALS3_ARC	ENSG00000144485	HES6	ENSG00000198576	ARC	TranscriptionFactorTarget	0.844221	5.18785e-06	2
LGALS3_FOXP2	ENSG00000131981	LGALS3	ENSG00000140199	SLC12A6	Protein-Protein Interactions	0.670918	3.41952e-06	2
LGALS3_FOXP2	ENSG00000128573	FOXP2	ENSG00000140199	SLC12A6	TranscriptionFactorTarget	0.830225	5.10184e-06	2
LGALS3_EGR4	ENSG00000131981	LGALS3	ENSG00000135926	TMBIM1	GTEx_PEN_FrontalCortex-BA9	0.207941	1.30178e-05	2
LGALS3_EGR4	ENSG00000135625	EGR4	ENSG00000135926	TMBIM1	TranscriptionFactorTarget	0.869193	5.3413e-06	2
LGALS3_BDNF	ENSG00000131981	LGALS3	ENSG00000175104	TRAF6	Interologs	0.323842	7.4101e-06	2
LGALS3_BDNF	ENSG00000175104	TRAF6	ENSG00000176697	BDNF	Protein-Protein Interactions	0.903614	4.60552e-06	2
LGALS3_GABBR2	ENSG00000174021	GNG5	ENSG00000131981	LGALS3	GTEx_PEN_FrontalCortex-BA9	0.114303	7.15575e-06	2
LGALS3_GABBR2	ENSG00000174021	GNG5	ENSG00000136928	GABBR2	Protein-Protein Interactions	0.904618	4.61064e-06	2
LGALS3_NTN1	ENSG00000179295	PTPN11	ENSG00000131981	LGALS3	Protein-Protein Interactions	0.225192	1.14776e-06	2
LGALS3_NTN1	ENSG00000179295	PTPN11	ENSG00000065320	NTN1	Protein-Protein Interactions	0.903614	4.60552e-06	2
LGALS3_KIAA0040	ENSG00000162458	FBLIM1	ENSG00000184009	ACTG1	PathwayDatabases	0.53428	7.44321e-06	3
LGALS3_KIAA0040	ENSG00000184009	ACTG1	ENSG00000131981	LGALS3	GeneCoExpression	0.480131	3.14015e-05	3
LGALS3_KIAA0040	ENSG00000162458	FBLIM1	ENSG00000235750	KIAA0040	GTEx_PEN_FrontalCortex-BA9	0.0569044	3.5624e-06	3
MYC_PDE4B	ENSG00000184588	PDE4B	ENSG00000182621	PLCB1	CoCitation	0.492074	1.03884e-05	2
MYC_PDE4B	ENSG00000182621	PLCB1	ENSG00000136997	MYC	PathwayDatabases	0.476609	6.63978e-06	2
MYC_KCNMA1	ENSG00000156113	KCNMA1	ENSG00000142875	PRKACB	Interologs	0.497823	1.13911e-05	2
MYC_KCNMA1	ENSG00000142875	PRKACB	ENSG00000136997	MYC	PathwayDatabases	0.476435	6.63736e-06	2
MYC_RBFOX1	ENSG00000078328	RBFOX1	ENSG00000021645	NRXN3	CoCitation	0.515186	1.08763e-05	2
MYC_RBFOX1	ENSG00000021645	NRXN3	ENSG00000136997	MYC	Protein-Protein Interactions	0.40163	2.04702e-06	2
MYC_KCNN1	ENSG00000105642	KCNN1	ENSG00000084676	NCOA1	TranscriptionFactorTarget	0.898726	5.52279e-06	2
MYC_KCNN1	ENSG00000136997	MYC	ENSG00000084676	NCOA1	PathwayDatabases	0.476988	6.64506e-06	2
MYC_NRXN3	ENSG00000021645	NRXN3	ENSG00000136997	MYC	Protein-Protein Interactions	0.40163	2.04702e-06	1
MYC_RTP4	ENSG00000136514	RTP4	ENSG00000115415	STAT1	TranscriptionFactorTarget	0.794423	4.88184e-06	2
MYC_RTP4	ENSG00000136997	MYC	ENSG00000115415	STAT1	PathwayDatabases	0.476541	6.63884e-06	2
MYC_ADRA1D	ENSG00000171873	ADRA1D	ENSG00000106018	VIPR2	CoCitation	0.581861	1.22839e-05	2
MYC_ADRA1D	ENSG00000106018	VIPR2	ENSG00000136997	MYC	PathwayDatabases	0.479557	6.68085e-06	2
MYC_GABRG3	ENSG00000145888	GLRA1	ENSG00000182256	GABRG3	PathwayDatabases	0.70161	9.77434e-06	2
MYC_GABRG3	ENSG00000145888	GLRA1	ENSG00000136997	MYC	TranscriptionFactorTarget	0.746534	4.58755e-06	2
MYC_NPAS4	ENSG00000136997	MYC	ENSG00000170345	FOS	PathwayDatabases	0.47642	6.63715e-06	3
MYC_NPAS4	ENSG00000174576	NPAS4	ENSG00000125740	FOSB	GTEx_PEN_FrontalCortex-BA9	0.217145	1.3594e-05	3
MYC_NPAS4	ENSG00000174576	NPAS4	ENSG00000125740	FOSB	TranscriptionFactorTarget	0.853322	5.24378e-06	3
MYC_NPAS4	ENSG00000170345	FOS	ENSG00000125740	FOSB	Protein-Protein Interactions	0.719102	3.66511e-06	3
MYC_NPAS4	ENSG00000170345	FOS	ENSG00000125740	FOSB	GeneCoExpression	0.796911	5.21196e-05	3
MYC_CACNB2	ENSG00000165995	CACNB2	ENSG00000121068	TBX2	TranscriptionFactorTarget	0.789502	4.8516e-06	2
MYC_CACNB2	ENSG00000136997	MYC	ENSG00000121068	TBX2	PathwayDatabases	0.482504	6.7219e-06	2
MYC_GRIK3	ENSG00000182621	PLCB1	ENSG00000163873	GRIK3	Protein-Protein Interactions	0.905622	4.61576e-06	2
MYC_GRIK3	ENSG00000182621	PLCB1	ENSG00000163873	GRIK3	PathwayDatabases	0.52541	7.31964e-06	2
MYC_GRIK3	ENSG00000182621	PLCB1	ENSG00000136997	MYC	PathwayDatabases	0.476609	6.63978e-06	2
MYC_GABRE	ENSG00000079277	MKNK1	ENSG00000136997	MYC	PathwayDatabases	0.476638	6.64018e-06	3
MYC_GABRE	ENSG00000102287	GABRE	ENSG00000196411	EPHB4	Protein-Protein Interactions	0.245413	1.25081e-06	3
MYC_GABRE	ENSG00000079277	MKNK1	ENSG00000196411	EPHB4	Phylogeny	0.409616	6.78665e-05	3
MYC_ASTN2	ENSG00000148219	ASTN2	ENSG00000179388	EGR3	TranscriptionFactorTarget	0.840868	5.16725e-06	2
MYC_ASTN2	ENSG00000136997	MYC	ENSG00000179388	EGR3	PathwayDatabases	0.479557	6.68085e-06	2
MYC_SHC3	ENSG00000143322	ABL2	ENSG00000148082	SHC3	CoCitation	0.718253	1.51633e-05	2
MYC_SHC3	ENSG00000143322	ABL2	ENSG00000136997	MYC	TranscriptionFactorTarget	0.674733	4.14633e-06	2
MYC_NPTX2	ENSG00000106236	NPTX2	ENSG00000113658	SMAD5	TranscriptionFactorTarget	0.892231	5.48288e-06	2
MYC_NPTX2	ENSG00000136997	MYC	ENSG00000113658	SMAD5	PathwayDatabases	0.477454	6.65156e-06	2
MYC_CREB5	ENSG00000146592	CREB5	ENSG00000177606	JUN	Protein-Protein Interactions	0.767439	3.91147e-06	2
MYC_CREB5	ENSG00000177606	JUN	ENSG00000136997	MYC	Interologs	0.471926	1.07985e-05	2
MYC_DUSP4	ENSG00000120875	DUSP4	ENSG00000120129	DUSP1	PathwayDatabases	0.789928	1.10047e-05	2
MYC_DUSP4	ENSG00000136997	MYC	ENSG00000120129	DUSP1	PathwayDatabases	0.476836	6.64294e-06	2
MYC_EGR1	ENSG00000120738	EGR1	ENSG00000120129	DUSP1	GeneCoExpression	0.440631	2.88182e-05	2
MYC_EGR1	ENSG00000136997	MYC	ENSG00000120129	DUSP1	PathwayDatabases	0.476836	6.64294e-06	2
MYC_FURIN	ENSG00000140564	FURIN	ENSG00000148400	NOTCH1	Protein-Protein Interactions	0.363304	1.85168e-06	2
MYC_FURIN	ENSG00000140564	FURIN	ENSG00000148400	NOTCH1	PathwayDatabases	0.612529	8.53332e-06	2
MYC_FURIN	ENSG00000136997	MYC	ENSG00000148400	NOTCH1	GeneCoExpression	0.429541	2.80929e-05	2
MYC_FOS	ENSG00000136997	MYC	ENSG00000170345	FOS	PathwayDatabases	0.47642	6.63715e-06	1
MYC_TNFSF10	ENSG00000136997	MYC	ENSG00000115415	STAT1	PathwayDatabases	0.476541	6.63884e-06	2
MYC_TNFSF10	ENSG00000121858	TNFSF10	ENSG00000115415	STAT1	TranscriptionFactorTarget	0.782081	4.80599e-06	2
MYC_TNFSF10	ENSG00000121858	TNFSF10	ENSG00000115415	STAT1	GeneCoExpression	0.446659	2.92124e-05	2
MYC_DUSP2	ENSG00000136997	MYC	ENSG00000120129	DUSP1	PathwayDatabases	0.476836	6.64294e-06	2
MYC_DUSP2	ENSG00000120129	DUSP1	ENSG00000158050	DUSP2	PathwayDatabases	0.797043	1.11038e-05	2
MYC_LGALS3	ENSG00000086758	HUWE1	ENSG00000136997	MYC	Interologs	0.394194	9.01989e-06	2
MYC_LGALS3	ENSG00000086758	HUWE1	ENSG00000131981	LGALS3	GeneCoExpression	0.468703	3.06542e-05	2
MYC_NTRK2	ENSG00000136997	MYC	ENSG00000082701	GSK3B	PathwayDatabases	0.476487	6.63809e-06	2
MYC_NTRK2	ENSG00000148053	NTRK2	ENSG00000082701	GSK3B	Phylogeny	0.512328	8.48842e-05	2
MYC_RASGRF1	ENSG00000067560	RHOA	ENSG00000136997	MYC	PathwayDatabases	0.476548	6.63893e-06	2
MYC_RASGRF1	ENSG00000067560	RHOA	ENSG00000058335	RASGRF1	Protein-Protein Interactions	0.417047	2.1256e-06	2
MYC_RASGRF1	ENSG00000067560	RHOA	ENSG00000058335	RASGRF1	Interologs	0.411289	9.41105e-06	2
MYC_ARL4D	ENSG00000136997	MYC	ENSG00000115415	STAT1	PathwayDatabases	0.476541	6.63884e-06	2
MYC_ARL4D	ENSG00000115415	STAT1	ENSG00000175906	ARL4D	TranscriptionFactorTarget	0.719944	4.42415e-06	2
MYC_EGR2	ENSG00000136997	MYC	ENSG00000122877	EGR2	PathwayDatabases	0.479557	6.68085e-06	1
MYC_OPRM1	ENSG00000160014	CALM3	ENSG00000136997	MYC	PathwayDatabases	0.476487	6.63809e-06	2
MYC_OPRM1	ENSG00000160014	CALM3	ENSG00000112038	OPRM1	Protein-Protein Interactions	0.349627	1.78197e-06	2
MYC_SLC1A2	ENSG00000067829	IDH3G	ENSG00000136997	MYC	Protein-Protein Interactions	0.411185	2.09572e-06	2
MYC_SLC1A2	ENSG00000067829	IDH3G	ENSG00000110436	SLC1A2	GeneNeighborhood	0.407236	4.09759e-05	2
MYC_DUSP6	ENSG00000136997	MYC	ENSG00000120129	DUSP1	PathwayDatabases	0.476836	6.64294e-06	2
MYC_DUSP6	ENSG00000120129	DUSP1	ENSG00000139318	DUSP6	PathwayDatabases	0.789928	1.10047e-05	2
MYC_ETS1	ENSG00000177606	JUN	ENSG00000136997	MYC	Interologs	0.471926	1.07985e-05	2
MYC_ETS1	ENSG00000177606	JUN	ENSG00000134954	ETS1	Protein-Protein Interactions	0.903614	4.60552e-06	2
MYC_ETS1	ENSG00000177606	JUN	ENSG00000134954	ETS1	Interologs	0.488082	1.11682e-05	2
MYC_ETS1	ENSG00000177606	JUN	ENSG00000134954	ETS1	PathwayDatabases	0.476788	6.64227e-06	2
MYC_HES1	ENSG00000136997	MYC	ENSG00000148400	NOTCH1	GeneCoExpression	0.429541	2.80929e-05	2
MYC_HES1	ENSG00000148400	NOTCH1	ENSG00000114315	HES1	PathwayDatabases	0.781129	1.08821e-05	2
MYC_NCAM1	ENSG00000082458	DLG3	ENSG00000136997	MYC	TranscriptionFactorTarget	0.864397	5.31184e-06	2
MYC_NCAM1	ENSG00000082458	DLG3	ENSG00000149294	NCAM1	Interologs	0.455017	1.04116e-05	2
MYC_NCAM1	ENSG00000082458	DLG3	ENSG00000149294	NCAM1	PathwayDatabases	0.583345	8.12676e-06	2
MYC_WLS	ENSG00000136997	MYC	ENSG00000125084	WNT1	PathwayDatabases	0.47695	6.64453e-06	2
MYC_WLS	ENSG00000116729	WLS	ENSG00000125084	WNT1	Protein-Protein Interactions	0.956827	4.87674e-06	2
MYC_WLS	ENSG00000116729	WLS	ENSG00000125084	WNT1	Interologs	0.439856	1.00647e-05	2
MYC_WLS	ENSG00000116729	WLS	ENSG00000125084	WNT1	PathwayDatabases	0.60108	8.37382e-06	2
MYC_CSF1	ENSG00000177606	JUN	ENSG00000136997	MYC	Interologs	0.471926	1.07985e-05	2
MYC_CSF1	ENSG00000177606	JUN	ENSG00000184371	CSF1	PathwayDatabases	0.476871	6.64343e-06	2
MYC_SST	ENSG00000136997	MYC	ENSG00000102974	CTCF	PathwayDatabases	0.479976	6.68669e-06	2
MYC_SST	ENSG00000157005	SST	ENSG00000102974	CTCF	TranscriptionFactorTarget	0.882216	5.42133e-06	2
MYC_TBC1D2	ENSG00000173327	MAP3K11	ENSG00000136997	MYC	PathwayDatabases	0.476915	6.64404e-06	2
MYC_TBC1D2	ENSG00000173327	MAP3K11	ENSG00000095383	TBC1D2	GTEx_PEN_FrontalCortex-BA9	0.102311	6.40497e-06	2
MYC_NR4A3	ENSG00000136997	MYC	ENSG00000119508	NR4A3	TranscriptionFactorTarget	0.701709	4.31209e-06	1
MYC_ETV5	ENSG00000177606	JUN	ENSG00000136997	MYC	Interologs	0.471926	1.07985e-05	2
MYC_ETV5	ENSG00000177606	JUN	ENSG00000244405	ETV5	Protein-Protein Interactions	0.728885	3.71496e-06	2
MYC_ETV5	ENSG00000177606	JUN	ENSG00000244405	ETV5	PathwayDatabases	0.478879	6.6714e-06	2
MYC_ABCC8	ENSG00000136997	MYC	ENSG00000105607	GCDH	Protein-Protein Interactions	0.354377	1.80618e-06	2
MYC_ABCC8	ENSG00000105607	GCDH	ENSG00000006071	ABCC8	GeneNeighborhood	0.468576	4.71479e-05	2
MYC_GSK3B	ENSG00000136997	MYC	ENSG00000082701	GSK3B	PathwayDatabases	0.476487	6.63809e-06	1
MYC_PIK3R1	ENSG00000136997	MYC	ENSG00000169047	IRS1	PathwayDatabases	0.476893	6.64374e-06	2
MYC_PIK3R1	ENSG00000169047	IRS1	ENSG00000145675	PIK3R1	Protein-Protein Interactions	0.948795	4.8358e-06	2
MYC_PIK3R1	ENSG00000169047	IRS1	ENSG00000145675	PIK3R1	Interologs	0.58636	1.3417e-05	2
MYC_PIK3R1	ENSG00000169047	IRS1	ENSG00000145675	PIK3R1	PathwayDatabases	0.476615	6.63986e-06	2
MYC_ARC	ENSG00000136997	MYC	ENSG00000179388	EGR3	PathwayDatabases	0.479557	6.68085e-06	2
MYC_ARC	ENSG00000179388	EGR3	ENSG00000198576	ARC	TranscriptionFactorTarget	0.936815	5.75685e-06	2
MYC_FOXP2	ENSG00000136997	MYC	ENSG00000119401	TRIM32	Interologs	0.394194	9.01989e-06	2
MYC_FOXP2	ENSG00000119401	TRIM32	ENSG00000128573	FOXP2	TranscriptionFactorTarget	0.880457	5.41052e-06	2
MYC_EGR4	ENSG00000136997	MYC	ENSG00000122877	EGR2	PathwayDatabases	0.479557	6.68085e-06	2
MYC_EGR4	ENSG00000122877	EGR2	ENSG00000135625	EGR4	GTEx_PEN_FrontalCortex-BA9	0.191739	1.20035e-05	2
MYC_BDNF	ENSG00000101096	NFATC2	ENSG00000136997	MYC	PathwayDatabases	0.476606	6.63974e-06	2
MYC_BDNF	ENSG00000101096	NFATC2	ENSG00000176697	BDNF	TranscriptionFactorTarget	0.8296	5.098e-06	2
MYC_GABBR2	ENSG00000136997	MYC	ENSG00000084676	NCOA1	PathwayDatabases	0.476988	6.64506e-06	2
MYC_GABBR2	ENSG00000084676	NCOA1	ENSG00000136928	GABBR2	TranscriptionFactorTarget	0.91502	5.62292e-06	2
MYC_NTN1	ENSG00000185008	ROBO2	ENSG00000136997	MYC	Protein-Protein Interactions	0.349169	1.77964e-06	2
MYC_NTN1	ENSG00000185008	ROBO2	ENSG00000065320	NTN1	CoCitation	0.709565	1.49799e-05	2
MYC_KIAA0040	ENSG00000136997	MYC	ENSG00000129566	TEP1	PathwayDatabases	0.482504	6.7219e-06	3
MYC_KIAA0040	ENSG00000021355	SERPINB1	ENSG00000129566	TEP1	GeneNeighborhood	0.371111	3.73411e-05	3
MYC_KIAA0040	ENSG00000021355	SERPINB1	ENSG00000235750	KIAA0040	GTEx_PEN_FrontalCortex-BA9	0.0901075	5.64102e-06	3
NCAM1_PDE4B	ENSG00000184588	PDE4B	ENSG00000172531	PPP1CA	PathwayDatabases	0.56152	7.82271e-06	2
NCAM1_PDE4B	ENSG00000172531	PPP1CA	ENSG00000149294	NCAM1	Protein-Protein Interactions	0.368282	1.87705e-06	2
NCAM1_KCNMA1	ENSG00000156113	KCNMA1	ENSG00000021645	NRXN3	CoCitation	0.6302	1.33044e-05	2
NCAM1_KCNMA1	ENSG00000021645	NRXN3	ENSG00000149294	NCAM1	PathwayDatabases	0.738839	1.0293e-05	2
NCAM1_RBFOX1	ENSG00000078328	RBFOX1	ENSG00000021645	NRXN3	CoCitation	0.515186	1.08763e-05	2
NCAM1_RBFOX1	ENSG00000021645	NRXN3	ENSG00000149294	NCAM1	PathwayDatabases	0.738839	1.0293e-05	2
NCAM1_KCNN1	ENSG00000105642	KCNN1	ENSG00000186472	PCLO	PathwayDatabases	0.505983	7.049e-06	2
NCAM1_KCNN1	ENSG00000186472	PCLO	ENSG00000149294	NCAM1	PathwayDatabases	0.583345	8.12676e-06	2
NCAM1_NRXN3	ENSG00000021645	NRXN3	ENSG00000149294	NCAM1	PathwayDatabases	0.738839	1.0293e-05	1
NCAM1_RTP4	ENSG00000136514	RTP4	ENSG00000120690	ELF1	TranscriptionFactorTarget	0.791981	4.86683e-06	2
NCAM1_RTP4	ENSG00000120690	ELF1	ENSG00000149294	NCAM1	TranscriptionFactorTarget	0.717782	4.41086e-06	2
NCAM1_ADRA1D	ENSG00000198822	GRM3	ENSG00000171873	ADRA1D	CoCitation	0.552102	1.16556e-05	2
NCAM1_ADRA1D	ENSG00000198822	GRM3	ENSG00000149294	NCAM1	GTEx_PEN_FrontalCortex-BA9	0.0517002	3.2366e-06	2
NCAM1_GABRG3	ENSG00000182256	GABRG3	ENSG00000160145	KALRN	GeneCoExpression	0.43345	2.83485e-05	3
NCAM1_GABRG3	ENSG00000066468	FGFR2	ENSG00000160145	KALRN	Phylogeny	0.459709	7.61661e-05	3
NCAM1_GABRG3	ENSG00000066468	FGFR2	ENSG00000149294	NCAM1	Protein-Protein Interactions	0.909639	4.63623e-06	3
NCAM1_NPAS4	ENSG00000157349	DDX19B	ENSG00000174576	NPAS4	CoCitation	0.64474	1.36114e-05	3
NCAM1_NPAS4	ENSG00000157349	DDX19B	ENSG00000172531	PPP1CA	GeneNeighborhood	0.330061	3.32106e-05	3
NCAM1_NPAS4	ENSG00000172531	PPP1CA	ENSG00000149294	NCAM1	Protein-Protein Interactions	0.368282	1.87705e-06	3
NCAM1_CACNB2	ENSG00000165995	CACNB2	ENSG00000149294	NCAM1	Protein-Protein Interactions	0.908635	4.63111e-06	1
NCAM1_GRIK3	ENSG00000163873	GRIK3	ENSG00000075711	DLG1	PathwayDatabases	0.625585	8.71522e-06	2
NCAM1_GRIK3	ENSG00000075711	DLG1	ENSG00000149294	NCAM1	Interologs	0.484342	1.10826e-05	2
NCAM1_GRIK3	ENSG00000075711	DLG1	ENSG00000149294	NCAM1	PathwayDatabases	0.583345	8.12676e-06	2
NCAM1_GABRE	ENSG00000029534	ANK1	ENSG00000256269	HMBS	GeneCoExpression	0.493217	3.22574e-05	3
NCAM1_GABRE	ENSG00000102287	GABRE	ENSG00000256269	HMBS	Protein-Protein Interactions	0.470795	2.39954e-06	3
NCAM1_GABRE	ENSG00000029534	ANK1	ENSG00000149294	NCAM1	PathwayDatabases	0.583345	8.12676e-06	3
NCAM1_ASTN2	ENSG00000148219	ASTN2	ENSG00000146592	CREB5	TranscriptionFactorTarget	0.919598	5.65105e-06	2
NCAM1_ASTN2	ENSG00000146592	CREB5	ENSG00000149294	NCAM1	TranscriptionFactorTarget	0.847827	5.21001e-06	2
NCAM1_SHC3	ENSG00000148082	SHC3	ENSG00000030304	MUSK	Interologs	0.47865	1.09524e-05	2
NCAM1_SHC3	ENSG00000149294	NCAM1	ENSG00000030304	MUSK	Interologs	0.70034	1.60251e-05	2
NCAM1_NPTX2	ENSG00000106236	NPTX2	ENSG00000006283	CACNA1G	CoCitation	0.517559	1.09264e-05	2
NCAM1_NPTX2	ENSG00000006283	CACNA1G	ENSG00000149294	NCAM1	Protein-Protein Interactions	0.903614	4.60552e-06	2
NCAM1_CREB5	ENSG00000146592	CREB5	ENSG00000149294	NCAM1	TranscriptionFactorTarget	0.847827	5.21001e-06	1
NCAM1_DUSP4	ENSG00000176884	GRIN1	ENSG00000120875	DUSP4	Protein-Protein Interactions	0.494504	2.52038e-06	2
NCAM1_DUSP4	ENSG00000176884	GRIN1	ENSG00000120875	DUSP4	Interologs	0.357561	8.18165e-06	2
NCAM1_DUSP4	ENSG00000176884	GRIN1	ENSG00000149294	NCAM1	PathwayDatabases	0.528831	7.3673e-06	2
NCAM1_EGR1	ENSG00000120738	EGR1	ENSG00000171867	PRNP	PathwayDatabases	0.483809	6.74008e-06	2
NCAM1_EGR1	ENSG00000149294	NCAM1	ENSG00000171867	PRNP	Protein-Protein Interactions	0.747432	3.8095e-06	2
NCAM1_EGR1	ENSG00000149294	NCAM1	ENSG00000171867	PRNP	Interologs	0.357511	8.18052e-06	2
NCAM1_EGR1	ENSG00000149294	NCAM1	ENSG00000171867	PRNP	PathwayDatabases	0.523496	7.29297e-06	2
NCAM1_FURIN	ENSG00000140564	FURIN	ENSG00000186318	BACE1	Protein-Protein Interactions	0.470121	2.3961e-06	2
NCAM1_FURIN	ENSG00000186318	BACE1	ENSG00000149294	NCAM1	GTEx_PEN_FrontalCortex-BA9	0.0664014	4.15694e-06	2
NCAM1_MYC	ENSG00000082458	DLG3	ENSG00000136997	MYC	TranscriptionFactorTarget	0.864397	5.31184e-06	2
NCAM1_MYC	ENSG00000082458	DLG3	ENSG00000149294	NCAM1	Interologs	0.455017	1.04116e-05	2
NCAM1_MYC	ENSG00000082458	DLG3	ENSG00000149294	NCAM1	PathwayDatabases	0.583345	8.12676e-06	2
NCAM1_FOS	ENSG00000021645	NRXN3	ENSG00000170345	FOS	TranscriptionFactorTarget	0.866352	5.32385e-06	2
NCAM1_FOS	ENSG00000021645	NRXN3	ENSG00000149294	NCAM1	PathwayDatabases	0.738839	1.0293e-05	2
NCAM1_TNFSF10	ENSG00000121858	TNFSF10	ENSG00000115415	STAT1	TranscriptionFactorTarget	0.782081	4.80599e-06	2
NCAM1_TNFSF10	ENSG00000121858	TNFSF10	ENSG00000115415	STAT1	GeneCoExpression	0.446659	2.92124e-05	2
NCAM1_TNFSF10	ENSG00000115415	STAT1	ENSG00000149294	NCAM1	TranscriptionFactorTarget	0.693735	4.2631e-06	2
NCAM1_DUSP2	ENSG00000158050	DUSP2	ENSG00000120693	SMAD9	TranscriptionFactorTarget	0.824031	5.06378e-06	2
NCAM1_DUSP2	ENSG00000120693	SMAD9	ENSG00000149294	NCAM1	TranscriptionFactorTarget	0.841254	5.16962e-06	2
NCAM1_LGALS3	ENSG00000144485	HES6	ENSG00000131981	LGALS3	TranscriptionFactorTarget	0.697799	4.28807e-06	2
NCAM1_LGALS3	ENSG00000144485	HES6	ENSG00000149294	NCAM1	TranscriptionFactorTarget	0.792496	4.86999e-06	2
NCAM1_NTRK2	ENSG00000176884	GRIN1	ENSG00000148053	NTRK2	Interologs	0.442064	1.01152e-05	2
NCAM1_NTRK2	ENSG00000176884	GRIN1	ENSG00000149294	NCAM1	PathwayDatabases	0.528831	7.3673e-06	2
NCAM1_RASGRF1	ENSG00000058335	RASGRF1	ENSG00000132535	DLG4	Protein-Protein Interactions	0.905622	4.61576e-06	2
NCAM1_RASGRF1	ENSG00000149294	NCAM1	ENSG00000132535	DLG4	Interologs	0.456665	1.04493e-05	2
NCAM1_RASGRF1	ENSG00000149294	NCAM1	ENSG00000132535	DLG4	PathwayDatabases	0.542349	7.55562e-06	2
NCAM1_ARL4D	ENSG00000001167	NFYA	ENSG00000175906	ARL4D	TranscriptionFactorTarget	0.904111	5.55588e-06	2
NCAM1_ARL4D	ENSG00000001167	NFYA	ENSG00000149294	NCAM1	TranscriptionFactorTarget	0.629358	3.86749e-06	2
NCAM1_EGR2	ENSG00000122877	EGR2	ENSG00000132535	DLG4	TranscriptionFactorTarget	0.933824	5.73847e-06	2
NCAM1_EGR2	ENSG00000149294	NCAM1	ENSG00000132535	DLG4	Interologs	0.456665	1.04493e-05	2
NCAM1_EGR2	ENSG00000149294	NCAM1	ENSG00000132535	DLG4	PathwayDatabases	0.542349	7.55562e-06	2
NCAM1_OPRM1	ENSG00000144485	HES6	ENSG00000112038	OPRM1	TranscriptionFactorTarget	0.756219	4.64707e-06	2
NCAM1_OPRM1	ENSG00000144485	HES6	ENSG00000149294	NCAM1	TranscriptionFactorTarget	0.792496	4.86999e-06	2
NCAM1_SLC1A2	ENSG00000130287	NCAN	ENSG00000110436	SLC1A2	GeneCoExpression	0.510285	3.33737e-05	2
NCAM1_SLC1A2	ENSG00000130287	NCAN	ENSG00000149294	NCAM1	Protein-Protein Interactions	0.80045	4.07972e-06	2
NCAM1_DUSP6	ENSG00000139318	DUSP6	ENSG00000176697	BDNF	GTEx_PEN_FrontalCortex-BA9	0.110388	6.91062e-06	2
NCAM1_DUSP6	ENSG00000149294	NCAM1	ENSG00000176697	BDNF	Protein-Protein Interactions	0.547784	2.79194e-06	2
NCAM1_ETS1	ENSG00000057657	PRDM1	ENSG00000134954	ETS1	Interologs	0.485589	1.11112e-05	2
NCAM1_ETS1	ENSG00000057657	PRDM1	ENSG00000149294	NCAM1	TranscriptionFactorTarget	0.618297	3.79952e-06	2
NCAM1_HES1	ENSG00000114315	HES1	ENSG00000164683	HEY1	Protein-Protein Interactions	0.903614	4.60552e-06	2
NCAM1_HES1	ENSG00000114315	HES1	ENSG00000164683	HEY1	PathwayDatabases	0.553731	7.71419e-06	2
NCAM1_HES1	ENSG00000149294	NCAM1	ENSG00000164683	HEY1	TranscriptionFactorTarget	0.741889	4.55901e-06	2
NCAM1_WLS	ENSG00000087274	ADD1	ENSG00000144908	ALDH1L1	GeneNeighborhood	0.347544	3.49697e-05	3
NCAM1_WLS	ENSG00000087274	ADD1	ENSG00000149294	NCAM1	GTEx_PEN_FrontalCortex-BA9	0.0526148	3.29386e-06	3
NCAM1_WLS	ENSG00000087274	ADD1	ENSG00000149294	NCAM1	PathwayDatabases	0.583345	8.12676e-06	3
NCAM1_WLS	ENSG00000144908	ALDH1L1	ENSG00000116729	WLS	GTEx_PEN_FrontalCortex-BA9	0.153701	9.62218e-06	3
NCAM1_CSF1	ENSG00000101412	E2F1	ENSG00000149294	NCAM1	TranscriptionFactorTarget	0.657458	4.04017e-06	2
NCAM1_CSF1	ENSG00000101412	E2F1	ENSG00000184371	CSF1	PathwayDatabases	0.479774	6.68388e-06	2
NCAM1_SST	ENSG00000188290	HES4	ENSG00000149294	NCAM1	TranscriptionFactorTarget	0.8312	5.10784e-06	3
NCAM1_SST	ENSG00000188290	HES4	ENSG00000241563	CORT	TranscriptionFactorTarget	0.637026	3.91461e-06	3
NCAM1_SST	ENSG00000157005	SST	ENSG00000241563	CORT	GTEx_PEN_FrontalCortex-BA9	0.767132	4.8025e-05	3
NCAM1_TBC1D2	ENSG00000109787	KLF3	ENSG00000149294	NCAM1	TranscriptionFactorTarget	0.91849	5.64424e-06	2
NCAM1_TBC1D2	ENSG00000109787	KLF3	ENSG00000095383	TBC1D2	TranscriptionFactorTarget	0.920877	5.65891e-06	2
NCAM1_NR4A3	ENSG00000125820	NKX2-2	ENSG00000149294	NCAM1	TranscriptionFactorTarget	0.717957	4.41194e-06	2
NCAM1_NR4A3	ENSG00000125820	NKX2-2	ENSG00000119508	NR4A3	TranscriptionFactorTarget	0.869144	5.34101e-06	2
NCAM1_ETV5	ENSG00000082458	DLG3	ENSG00000149294	NCAM1	Interologs	0.455017	1.04116e-05	2
NCAM1_ETV5	ENSG00000082458	DLG3	ENSG00000149294	NCAM1	PathwayDatabases	0.583345	8.12676e-06	2
NCAM1_ETV5	ENSG00000082458	DLG3	ENSG00000244405	ETV5	TranscriptionFactorTarget	0.82595	5.07557e-06	2
NCAM1_ABCC8	ENSG00000143774	GUK1	ENSG00000149294	NCAM1	PathwayDatabases	0.583345	8.12676e-06	2
NCAM1_ABCC8	ENSG00000143774	GUK1	ENSG00000006071	ABCC8	GeneNeighborhood	0.321452	3.23443e-05	2
NCAM1_GSK3B	ENSG00000149294	NCAM1	ENSG00000142192	APP	Interologs	0.486921	1.11416e-05	2
NCAM1_GSK3B	ENSG00000142192	APP	ENSG00000082701	GSK3B	PathwayDatabases	0.481911	6.71364e-06	2
NCAM1_PIK3R1	ENSG00000149294	NCAM1	ENSG00000030304	MUSK	Interologs	0.70034	1.60251e-05	2
NCAM1_PIK3R1	ENSG00000030304	MUSK	ENSG00000145675	PIK3R1	PathwayDatabases	0.477043	6.64583e-06	2
NCAM1_ARC	ENSG00000149294	NCAM1	ENSG00000142192	APP	Interologs	0.486921	1.11416e-05	2
NCAM1_ARC	ENSG00000142192	APP	ENSG00000198576	ARC	Interologs	0.473197	1.08276e-05	2
NCAM1_FOXP2	ENSG00000130939	UBE4B	ENSG00000149294	NCAM1	GTEx_PEN_FrontalCortex-BA9	0.0934037	5.84738e-06	2
NCAM1_FOXP2	ENSG00000130939	UBE4B	ENSG00000128573	FOXP2	TranscriptionFactorTarget	0.599509	3.68406e-06	2
NCAM1_EGR4	ENSG00000149294	NCAM1	ENSG00000132535	DLG4	Interologs	0.456665	1.04493e-05	2
NCAM1_EGR4	ENSG00000149294	NCAM1	ENSG00000132535	DLG4	PathwayDatabases	0.542349	7.55562e-06	2
NCAM1_EGR4	ENSG00000132535	DLG4	ENSG00000135625	EGR4	TranscriptionFactorTarget	0.756653	4.64973e-06	2
NCAM1_BDNF	ENSG00000149294	NCAM1	ENSG00000176697	BDNF	Protein-Protein Interactions	0.547784	2.79194e-06	1
NCAM1_GABBR2	ENSG00000198822	GRM3	ENSG00000149294	NCAM1	GTEx_PEN_FrontalCortex-BA9	0.0517002	3.2366e-06	2
NCAM1_GABBR2	ENSG00000198822	GRM3	ENSG00000136928	GABBR2	CoCitation	0.62849	1.32683e-05	2
NCAM1_NTN1	ENSG00000169398	PTK2	ENSG00000149294	NCAM1	Protein-Protein Interactions	0.826025	4.21007e-06	2
NCAM1_NTN1	ENSG00000169398	PTK2	ENSG00000065320	NTN1	Protein-Protein Interactions	0.759895	3.87302e-06	2
NCAM1_NTN1	ENSG00000169398	PTK2	ENSG00000065320	NTN1	PathwayDatabases	0.535433	7.45928e-06	2
NCAM1_KIAA0040	ENSG00000162458	FBLIM1	ENSG00000187498	COL4A1	GTEx_PEN_FrontalCortex-BA9	0.168409	1.0543e-05	3
NCAM1_KIAA0040	ENSG00000187498	COL4A1	ENSG00000149294	NCAM1	Protein-Protein Interactions	0.905622	4.61576e-06	3
NCAM1_KIAA0040	ENSG00000162458	FBLIM1	ENSG00000235750	KIAA0040	GTEx_PEN_FrontalCortex-BA9	0.0569044	3.5624e-06	3
NPAS4_PDE4B	ENSG00000184588	PDE4B	ENSG00000125538	IL1B	GeneCoExpression	0.436746	2.85641e-05	3
NPAS4_PDE4B	ENSG00000174576	NPAS4	ENSG00000226016	RPL36AP55	GTEx_PEN_FrontalCortex-BA9	0.368129	2.30461e-05	3
NPAS4_PDE4B	ENSG00000125538	IL1B	ENSG00000226016	RPL36AP55	GTEx_PEN_FrontalCortex-BA9	0.07411	4.63953e-06	3
NPAS4_KCNMA1	ENSG00000134287	ARF3	ENSG00000156113	KCNMA1	GTEx_PEN_FrontalCortex-BA9	0.127627	7.98988e-06	3
NPAS4_KCNMA1	ENSG00000134287	ARF3	ENSG00000102898	NUTF2	GeneCoExpression	0.431156	2.81985e-05	3
NPAS4_KCNMA1	ENSG00000102898	NUTF2	ENSG00000174576	NPAS4	CoCitation	0.797486	1.6836e-05	3
NPAS4_RBFOX1	ENSG00000078328	RBFOX1	ENSG00000147274	RBMX	CoCitation	0.573691	1.21114e-05	3
NPAS4_RBFOX1	ENSG00000102898	NUTF2	ENSG00000147274	RBMX	CoEssentiality	0.224064	8.41038e-06	3
NPAS4_RBFOX1	ENSG00000102898	NUTF2	ENSG00000174576	NPAS4	CoCitation	0.797486	1.6836e-05	3
NPAS4_KCNN1	ENSG00000105642	KCNN1	ENSG00000135625	EGR4	TranscriptionFactorTarget	0.712081	4.37583e-06	2
NPAS4_KCNN1	ENSG00000174576	NPAS4	ENSG00000135625	EGR4	GTEx_PEN_FrontalCortex-BA9	0.0838033	5.24636e-06	2
NPAS4_NRXN3	ENSG00000021645	NRXN3	ENSG00000170345	FOS	TranscriptionFactorTarget	0.866352	5.32385e-06	3
NPAS4_NRXN3	ENSG00000174576	NPAS4	ENSG00000125740	FOSB	GTEx_PEN_FrontalCortex-BA9	0.217145	1.3594e-05	3
NPAS4_NRXN3	ENSG00000174576	NPAS4	ENSG00000125740	FOSB	TranscriptionFactorTarget	0.853322	5.24378e-06	3
NPAS4_NRXN3	ENSG00000170345	FOS	ENSG00000125740	FOSB	Protein-Protein Interactions	0.719102	3.66511e-06	3
NPAS4_NRXN3	ENSG00000170345	FOS	ENSG00000125740	FOSB	GeneCoExpression	0.796911	5.21196e-05	3
NPAS4_RTP4	ENSG00000174576	NPAS4	ENSG00000120738	EGR1	GTEx_PEN_FrontalCortex-BA9	0.164256	1.0283e-05	3
NPAS4_RTP4	ENSG00000136514	RTP4	ENSG00000134321	RSAD2	GeneCoExpression	0.851935	5.57183e-05	3
NPAS4_RTP4	ENSG00000120738	EGR1	ENSG00000134321	RSAD2	PathwayDatabases	0.541341	7.54158e-06	3
NPAS4_ADRA1D	ENSG00000184160	ADRA2C	ENSG00000171873	ADRA1D	CoCitation	0.853203	1.80123e-05	3
NPAS4_ADRA1D	ENSG00000184160	ADRA2C	ENSG00000120738	EGR1	TranscriptionFactorTarget	0.822356	5.05348e-06	3
NPAS4_ADRA1D	ENSG00000174576	NPAS4	ENSG00000120738	EGR1	GTEx_PEN_FrontalCortex-BA9	0.164256	1.0283e-05	3
NPAS4_GABRG3	ENSG00000102898	NUTF2	ENSG00000273749	CYFIP1	CoEssentiality	0.256766	9.63787e-06	3
NPAS4_GABRG3	ENSG00000273749	CYFIP1	ENSG00000182256	GABRG3	CoCitation	0.661002	1.39547e-05	3
NPAS4_GABRG3	ENSG00000102898	NUTF2	ENSG00000174576	NPAS4	CoCitation	0.797486	1.6836e-05	3
NPAS4_CACNB2	ENSG00000102898	NUTF2	ENSG00000174576	NPAS4	CoCitation	0.797486	1.6836e-05	3
NPAS4_CACNB2	ENSG00000102898	NUTF2	ENSG00000108961	RANGRF	Interologs	0.512514	1.17273e-05	3
NPAS4_CACNB2	ENSG00000165995	CACNB2	ENSG00000108961	RANGRF	PathwayDatabases	0.553494	7.71089e-06	3
NPAS4_GRIK3	ENSG00000174576	NPAS4	ENSG00000126952	NXF5	CoCitation	0.769652	1.62484e-05	3
NPAS4_GRIK3	ENSG00000163873	GRIK3	ENSG00000159433	STARD9	GeneCoExpression	0.488961	3.1979e-05	3
NPAS4_GRIK3	ENSG00000126952	NXF5	ENSG00000159433	STARD9	GTEx_PEN_FrontalCortex-BA9	0.0670508	4.1976e-06	3
NPAS4_GABRE	ENSG00000187730	GABRD	ENSG00000102287	GABRE	CoCitation	0.794585	1.67748e-05	3
NPAS4_GABRE	ENSG00000187730	GABRD	ENSG00000133794	ARNTL	TranscriptionFactorTarget	0.896937	5.5118e-06	3
NPAS4_GABRE	ENSG00000174576	NPAS4	ENSG00000133794	ARNTL	Protein-Protein Interactions	0.633124	3.22689e-06	3
NPAS4_ASTN2	ENSG00000174576	NPAS4	ENSG00000123358	NR4A1	GTEx_PEN_FrontalCortex-BA9	0.117947	7.38385e-06	3
NPAS4_ASTN2	ENSG00000148219	ASTN2	ENSG00000179388	EGR3	TranscriptionFactorTarget	0.840868	5.16725e-06	3
NPAS4_ASTN2	ENSG00000123358	NR4A1	ENSG00000179388	EGR3	GeneCoExpression	0.44678	2.92203e-05	3
NPAS4_SHC3	ENSG00000174576	NPAS4	ENSG00000125740	FOSB	GTEx_PEN_FrontalCortex-BA9	0.217145	1.3594e-05	2
NPAS4_SHC3	ENSG00000174576	NPAS4	ENSG00000125740	FOSB	TranscriptionFactorTarget	0.853322	5.24378e-06	2
NPAS4_SHC3	ENSG00000148082	SHC3	ENSG00000125740	FOSB	TranscriptionFactorTarget	0.766351	4.70933e-06	2
NPAS4_NPTX2	ENSG00000174576	NPAS4	ENSG00000133794	ARNTL	Protein-Protein Interactions	0.633124	3.22689e-06	2
NPAS4_NPTX2	ENSG00000106236	NPTX2	ENSG00000133794	ARNTL	TranscriptionFactorTarget	0.910773	5.59682e-06	2
NPAS4_CREB5	ENSG00000146592	CREB5	ENSG00000170345	FOS	Protein-Protein Interactions	0.630991	3.21602e-06	3
NPAS4_CREB5	ENSG00000174576	NPAS4	ENSG00000125740	FOSB	GTEx_PEN_FrontalCortex-BA9	0.217145	1.3594e-05	3
NPAS4_CREB5	ENSG00000174576	NPAS4	ENSG00000125740	FOSB	TranscriptionFactorTarget	0.853322	5.24378e-06	3
NPAS4_CREB5	ENSG00000170345	FOS	ENSG00000125740	FOSB	Protein-Protein Interactions	0.719102	3.66511e-06	3
NPAS4_CREB5	ENSG00000170345	FOS	ENSG00000125740	FOSB	GeneCoExpression	0.796911	5.21196e-05	3
NPAS4_DUSP4	ENSG00000120875	DUSP4	ENSG00000120129	DUSP1	PathwayDatabases	0.789928	1.10047e-05	3
NPAS4_DUSP4	ENSG00000174576	NPAS4	ENSG00000125740	FOSB	GTEx_PEN_FrontalCortex-BA9	0.217145	1.3594e-05	3
NPAS4_DUSP4	ENSG00000174576	NPAS4	ENSG00000125740	FOSB	TranscriptionFactorTarget	0.853322	5.24378e-06	3
NPAS4_DUSP4	ENSG00000120129	DUSP1	ENSG00000125740	FOSB	GeneCoExpression	0.488314	3.19368e-05	3
NPAS4_EGR1	ENSG00000174576	NPAS4	ENSG00000120738	EGR1	GTEx_PEN_FrontalCortex-BA9	0.164256	1.0283e-05	1
NPAS4_FURIN	ENSG00000174576	NPAS4	ENSG00000120738	EGR1	GTEx_PEN_FrontalCortex-BA9	0.164256	1.0283e-05	3
NPAS4_FURIN	ENSG00000168214	RBPJ	ENSG00000120738	EGR1	CoEssentiality	0.219874	8.25314e-06	3
NPAS4_FURIN	ENSG00000168214	RBPJ	ENSG00000140564	FURIN	PathwayDatabases	0.612529	8.53332e-06	3
NPAS4_MYC	ENSG00000136997	MYC	ENSG00000170345	FOS	PathwayDatabases	0.47642	6.63715e-06	3
NPAS4_MYC	ENSG00000174576	NPAS4	ENSG00000125740	FOSB	GTEx_PEN_FrontalCortex-BA9	0.217145	1.3594e-05	3
NPAS4_MYC	ENSG00000174576	NPAS4	ENSG00000125740	FOSB	TranscriptionFactorTarget	0.853322	5.24378e-06	3
NPAS4_MYC	ENSG00000170345	FOS	ENSG00000125740	FOSB	Protein-Protein Interactions	0.719102	3.66511e-06	3
NPAS4_MYC	ENSG00000170345	FOS	ENSG00000125740	FOSB	GeneCoExpression	0.796911	5.21196e-05	3
NPAS4_FOS	ENSG00000174576	NPAS4	ENSG00000125740	FOSB	GTEx_PEN_FrontalCortex-BA9	0.217145	1.3594e-05	2
NPAS4_FOS	ENSG00000174576	NPAS4	ENSG00000125740	FOSB	TranscriptionFactorTarget	0.853322	5.24378e-06	2
NPAS4_FOS	ENSG00000170345	FOS	ENSG00000125740	FOSB	Protein-Protein Interactions	0.719102	3.66511e-06	2
NPAS4_FOS	ENSG00000170345	FOS	ENSG00000125740	FOSB	GeneCoExpression	0.796911	5.21196e-05	2
NPAS4_TNFSF10	ENSG00000174576	NPAS4	ENSG00000120738	EGR1	GTEx_PEN_FrontalCortex-BA9	0.164256	1.0283e-05	3
NPAS4_TNFSF10	ENSG00000120738	EGR1	ENSG00000119922	IFIT2	PathwayDatabases	0.541341	7.54158e-06	3
NPAS4_TNFSF10	ENSG00000119922	IFIT2	ENSG00000121858	TNFSF10	GeneCoExpression	0.785666	5.13842e-05	3
NPAS4_DUSP2	ENSG00000174576	NPAS4	ENSG00000120738	EGR1	GTEx_PEN_FrontalCortex-BA9	0.164256	1.0283e-05	2
NPAS4_DUSP2	ENSG00000120738	EGR1	ENSG00000158050	DUSP2	TranscriptionFactorTarget	0.910579	5.59563e-06	2
NPAS4_LGALS3	ENSG00000102898	NUTF2	ENSG00000174576	NPAS4	CoCitation	0.797486	1.6836e-05	3
NPAS4_LGALS3	ENSG00000102898	NUTF2	ENSG00000140988	RPS2	CoEssentiality	0.631225	2.36935e-05	3
NPAS4_LGALS3	ENSG00000140988	RPS2	ENSG00000131981	LGALS3	GeneCoExpression	0.495706	3.24202e-05	3
NPAS4_NTRK2	ENSG00000102096	PIM2	ENSG00000148053	NTRK2	Phylogeny	0.876998	0.000145304	3
NPAS4_NTRK2	ENSG00000102096	PIM2	ENSG00000135625	EGR4	TranscriptionFactorTarget	0.889121	5.46377e-06	3
NPAS4_NTRK2	ENSG00000174576	NPAS4	ENSG00000135625	EGR4	GTEx_PEN_FrontalCortex-BA9	0.0838033	5.24636e-06	3
NPAS4_RASGRF1	ENSG00000102898	NUTF2	ENSG00000174576	NPAS4	CoCitation	0.797486	1.6836e-05	3
NPAS4_RASGRF1	ENSG00000102898	NUTF2	ENSG00000166851	PLK1	CoEssentiality	0.594968	2.23325e-05	3
NPAS4_RASGRF1	ENSG00000166851	PLK1	ENSG00000058335	RASGRF1	Protein-Protein Interactions	0.39624	2.01955e-06	3
NPAS4_ARL4D	ENSG00000174576	NPAS4	ENSG00000125740	FOSB	GTEx_PEN_FrontalCortex-BA9	0.217145	1.3594e-05	2
NPAS4_ARL4D	ENSG00000174576	NPAS4	ENSG00000125740	FOSB	TranscriptionFactorTarget	0.853322	5.24378e-06	2
NPAS4_ARL4D	ENSG00000175906	ARL4D	ENSG00000125740	FOSB	TranscriptionFactorTarget	0.875054	5.37733e-06	2
NPAS4_EGR2	ENSG00000174576	NPAS4	ENSG00000125740	FOSB	GTEx_PEN_FrontalCortex-BA9	0.217145	1.3594e-05	2
NPAS4_EGR2	ENSG00000174576	NPAS4	ENSG00000125740	FOSB	TranscriptionFactorTarget	0.853322	5.24378e-06	2
NPAS4_EGR2	ENSG00000122877	EGR2	ENSG00000125740	FOSB	TranscriptionFactorTarget	0.870782	5.35107e-06	2
NPAS4_OPRM1	ENSG00000174576	NPAS4	ENSG00000147206	NXF3	CoCitation	0.830394	1.75308e-05	3
NPAS4_OPRM1	ENSG00000147206	NXF3	ENSG00000198932	GPRASP1	CoCitation	0.513702	1.0845e-05	3
NPAS4_OPRM1	ENSG00000112038	OPRM1	ENSG00000198932	GPRASP1	Protein-Protein Interactions	0.447426	2.28043e-06	3
NPAS4_SLC1A2	ENSG00000157349	DDX19B	ENSG00000174576	NPAS4	CoCitation	0.64474	1.36114e-05	3
NPAS4_SLC1A2	ENSG00000157349	DDX19B	ENSG00000166411	IDH3A	GeneNeighborhood	0.372225	3.74531e-05	3
NPAS4_SLC1A2	ENSG00000166411	IDH3A	ENSG00000110436	SLC1A2	GeneNeighborhood	0.407236	4.09759e-05	3
NPAS4_DUSP6	ENSG00000174576	NPAS4	ENSG00000135625	EGR4	GTEx_PEN_FrontalCortex-BA9	0.0838033	5.24636e-06	2
NPAS4_DUSP6	ENSG00000139318	DUSP6	ENSG00000135625	EGR4	GTEx_PEN_FrontalCortex-BA9	0.0745581	4.66758e-06	2
NPAS4_ETS1	ENSG00000174576	NPAS4	ENSG00000108840	HDAC5	TranscriptionFactorTarget	0.565189	3.47316e-06	2
NPAS4_ETS1	ENSG00000134954	ETS1	ENSG00000108840	HDAC5	PathwayDatabases	0.48259	6.7231e-06	2
NPAS4_HES1	ENSG00000102898	NUTF2	ENSG00000174576	NPAS4	CoCitation	0.797486	1.6836e-05	2
NPAS4_HES1	ENSG00000102898	NUTF2	ENSG00000114315	HES1	TranscriptionFactorTarget	0.754138	4.63428e-06	2
NPAS4_NCAM1	ENSG00000157349	DDX19B	ENSG00000174576	NPAS4	CoCitation	0.64474	1.36114e-05	3
NPAS4_NCAM1	ENSG00000157349	DDX19B	ENSG00000172531	PPP1CA	GeneNeighborhood	0.330061	3.32106e-05	3
NPAS4_NCAM1	ENSG00000172531	PPP1CA	ENSG00000149294	NCAM1	Protein-Protein Interactions	0.368282	1.87705e-06	3
NPAS4_WLS	ENSG00000168710	AHCYL1	ENSG00000116729	WLS	GTEx_PEN_FrontalCortex-BA9	0.160048	1.00195e-05	3
NPAS4_WLS	ENSG00000168710	AHCYL1	ENSG00000125740	FOSB	TranscriptionFactorTarget	0.890163	5.47017e-06	3
NPAS4_WLS	ENSG00000174576	NPAS4	ENSG00000125740	FOSB	GTEx_PEN_FrontalCortex-BA9	0.217145	1.3594e-05	3
NPAS4_WLS	ENSG00000174576	NPAS4	ENSG00000125740	FOSB	TranscriptionFactorTarget	0.853322	5.24378e-06	3
NPAS4_CSF1	ENSG00000174576	NPAS4	ENSG00000108840	HDAC5	TranscriptionFactorTarget	0.565189	3.47316e-06	2
NPAS4_CSF1	ENSG00000108840	HDAC5	ENSG00000184371	CSF1	PathwayDatabases	0.483671	6.73817e-06	2
NPAS4_SST	ENSG00000174576	NPAS4	ENSG00000125740	FOSB	GTEx_PEN_FrontalCortex-BA9	0.217145	1.3594e-05	3
NPAS4_SST	ENSG00000174576	NPAS4	ENSG00000125740	FOSB	TranscriptionFactorTarget	0.853322	5.24378e-06	3
NPAS4_SST	ENSG00000125740	FOSB	ENSG00000241563	CORT	TranscriptionFactorTarget	0.762635	4.68649e-06	3
NPAS4_SST	ENSG00000157005	SST	ENSG00000241563	CORT	GTEx_PEN_FrontalCortex-BA9	0.767132	4.8025e-05	3
NPAS4_TBC1D2	ENSG00000174576	NPAS4	ENSG00000120738	EGR1	GTEx_PEN_FrontalCortex-BA9	0.164256	1.0283e-05	2
NPAS4_TBC1D2	ENSG00000120738	EGR1	ENSG00000095383	TBC1D2	TranscriptionFactorTarget	0.697214	4.28447e-06	2
NPAS4_NR4A3	ENSG00000174576	NPAS4	ENSG00000125740	FOSB	GTEx_PEN_FrontalCortex-BA9	0.217145	1.3594e-05	2
NPAS4_NR4A3	ENSG00000174576	NPAS4	ENSG00000125740	FOSB	TranscriptionFactorTarget	0.853322	5.24378e-06	2
NPAS4_NR4A3	ENSG00000125740	FOSB	ENSG00000119508	NR4A3	GTEx_PEN_FrontalCortex-BA9	0.236218	1.4788e-05	2
NPAS4_ETV5	ENSG00000174576	NPAS4	ENSG00000120738	EGR1	GTEx_PEN_FrontalCortex-BA9	0.164256	1.0283e-05	2
NPAS4_ETV5	ENSG00000120738	EGR1	ENSG00000244405	ETV5	TranscriptionFactorTarget	0.779058	4.78741e-06	2
NPAS4_ABCC8	ENSG00000157349	DDX19B	ENSG00000174576	NPAS4	CoCitation	0.64474	1.36114e-05	3
NPAS4_ABCC8	ENSG00000157349	DDX19B	ENSG00000101391	CDK5RAP1	GTEx_PEN_FrontalCortex-BA9	0.0812478	5.08638e-06	3
NPAS4_ABCC8	ENSG00000006071	ABCC8	ENSG00000101391	CDK5RAP1	GeneNeighborhood	0.340176	3.42284e-05	3
NPAS4_GSK3B	ENSG00000174576	NPAS4	ENSG00000120738	EGR1	GTEx_PEN_FrontalCortex-BA9	0.164256	1.0283e-05	2
NPAS4_GSK3B	ENSG00000120738	EGR1	ENSG00000082701	GSK3B	Protein-Protein Interactions	0.537035	2.73715e-06	2
NPAS4_PIK3R1	ENSG00000143851	PTPN7	ENSG00000174576	NPAS4	TranscriptionFactorTarget	0.845671	5.19676e-06	2
NPAS4_PIK3R1	ENSG00000143851	PTPN7	ENSG00000145675	PIK3R1	PathwayDatabases	0.477068	6.64617e-06	2
NPAS4_ARC	ENSG00000174576	NPAS4	ENSG00000135625	EGR4	GTEx_PEN_FrontalCortex-BA9	0.0838033	5.24636e-06	2
NPAS4_ARC	ENSG00000198576	ARC	ENSG00000135625	EGR4	GTEx_PEN_FrontalCortex-BA9	0.180721	1.13137e-05	2
NPAS4_ARC	ENSG00000198576	ARC	ENSG00000135625	EGR4	TranscriptionFactorTarget	0.979222	6.01745e-06	2
NPAS4_FOXP2	ENSG00000174576	NPAS4	ENSG00000120738	EGR1	GTEx_PEN_FrontalCortex-BA9	0.164256	1.0283e-05	3
NPAS4_FOXP2	ENSG00000120738	EGR1	ENSG00000020577	SAMD4A	TranscriptionFactorTarget	0.912134	5.60519e-06	3
NPAS4_FOXP2	ENSG00000020577	SAMD4A	ENSG00000128573	FOXP2	Phylogeny	0.726423	0.000120356	3
NPAS4_EGR4	ENSG00000174576	NPAS4	ENSG00000135625	EGR4	GTEx_PEN_FrontalCortex-BA9	0.0838033	5.24636e-06	1
NPAS4_BDNF	ENSG00000174576	NPAS4	ENSG00000132661	NXT1	CoCitation	0.820822	1.73287e-05	3
NPAS4_BDNF	ENSG00000182158	CREB3L2	ENSG00000132661	NXT1	TranscriptionFactorTarget	0.646905	3.97532e-06	3
NPAS4_BDNF	ENSG00000182158	CREB3L2	ENSG00000176697	BDNF	TranscriptionFactorTarget	0.852255	5.23722e-06	3
NPAS4_GABBR2	ENSG00000174576	NPAS4	ENSG00000133794	ARNTL	Protein-Protein Interactions	0.633124	3.22689e-06	2
NPAS4_GABBR2	ENSG00000133794	ARNTL	ENSG00000136928	GABBR2	TranscriptionFactorTarget	0.686978	4.22157e-06	2
NPAS4_NTN1	ENSG00000113763	UNC5A	ENSG00000120738	EGR1	TranscriptionFactorTarget	0.842126	5.17498e-06	3
NPAS4_NTN1	ENSG00000174576	NPAS4	ENSG00000120738	EGR1	GTEx_PEN_FrontalCortex-BA9	0.164256	1.0283e-05	3
NPAS4_NTN1	ENSG00000113763	UNC5A	ENSG00000065320	NTN1	Protein-Protein Interactions	0.848622	4.32524e-06	3
NPAS4_NTN1	ENSG00000113763	UNC5A	ENSG00000065320	NTN1	PathwayDatabases	0.916659	1.27702e-05	3
NPAS4_NTN1	ENSG00000113763	UNC5A	ENSG00000065320	NTN1	CoCitation	0.929733	1.96279e-05	3
NPAS4_KIAA0040	ENSG00000157349	DDX19B	ENSG00000174576	NPAS4	CoCitation	0.64474	1.36114e-05	3
NPAS4_KIAA0040	ENSG00000157349	DDX19B	ENSG00000021355	SERPINB1	Protein-Protein Interactions	0.388803	1.98164e-06	3
NPAS4_KIAA0040	ENSG00000021355	SERPINB1	ENSG00000235750	KIAA0040	GTEx_PEN_FrontalCortex-BA9	0.0901075	5.64102e-06	3
NPTX2_PDE4B	ENSG00000184588	PDE4B	ENSG00000255398	HCAR3	GeneCoExpression	0.466636	3.0519e-05	3
NPTX2_PDE4B	ENSG00000177464	GPR4	ENSG00000255398	HCAR3	CoCitation	0.534137	1.12764e-05	3
NPTX2_PDE4B	ENSG00000177464	GPR4	ENSG00000106236	NPTX2	CoCitation	0.515824	1.08898e-05	3
NPTX2_KCNMA1	ENSG00000156113	KCNMA1	ENSG00000006283	CACNA1G	CoCitation	0.51351	1.08409e-05	2
NPTX2_KCNMA1	ENSG00000106236	NPTX2	ENSG00000006283	CACNA1G	CoCitation	0.517559	1.09264e-05	2
NPTX2_RBFOX1	ENSG00000078328	RBFOX1	ENSG00000151923	TIAL1	CoCitation	0.79717	1.68294e-05	3
NPTX2_RBFOX1	ENSG00000133740	E2F5	ENSG00000151923	TIAL1	CoEssentiality	0.367414	1.37911e-05	3
NPTX2_RBFOX1	ENSG00000133740	E2F5	ENSG00000106236	NPTX2	TranscriptionFactorTarget	0.808073	4.96572e-06	3
NPTX2_KCNN1	ENSG00000105642	KCNN1	ENSG00000143437	ARNT	TranscriptionFactorTarget	0.961503	5.90856e-06	2
NPTX2_KCNN1	ENSG00000106236	NPTX2	ENSG00000143437	ARNT	TranscriptionFactorTarget	0.706703	4.34278e-06	2
NPTX2_NRXN3	ENSG00000021645	NRXN3	ENSG00000104435	STMN2	CoCitation	0.555976	1.17374e-05	2
NPTX2_NRXN3	ENSG00000104435	STMN2	ENSG00000106236	NPTX2	CoCitation	0.45992	9.70955e-06	2
NPTX2_RTP4	ENSG00000136514	RTP4	ENSG00000117595	IRF6	TranscriptionFactorTarget	0.779416	4.78961e-06	2
NPTX2_RTP4	ENSG00000117595	IRF6	ENSG00000106236	NPTX2	TranscriptionFactorTarget	0.912023	5.60451e-06	2
NPTX2_ADRA1D	ENSG00000171873	ADRA1D	ENSG00000117595	IRF6	TranscriptionFactorTarget	0.883089	5.4267e-06	2
NPTX2_ADRA1D	ENSG00000117595	IRF6	ENSG00000106236	NPTX2	TranscriptionFactorTarget	0.912023	5.60451e-06	2
NPTX2_GABRG3	ENSG00000182256	GABRG3	ENSG00000172819	RARG	TranscriptionFactorTarget	0.881818	5.41889e-06	2
NPTX2_GABRG3	ENSG00000172819	RARG	ENSG00000106236	NPTX2	TranscriptionFactorTarget	0.891325	5.47731e-06	2
NPTX2_NPAS4	ENSG00000174576	NPAS4	ENSG00000133794	ARNTL	Protein-Protein Interactions	0.633124	3.22689e-06	2
NPTX2_NPAS4	ENSG00000106236	NPTX2	ENSG00000133794	ARNTL	TranscriptionFactorTarget	0.910773	5.59682e-06	2
NPTX2_CACNB2	ENSG00000165995	CACNB2	ENSG00000006283	CACNA1G	CoCitation	0.844314	1.78246e-05	2
NPTX2_CACNB2	ENSG00000106236	NPTX2	ENSG00000006283	CACNA1G	CoCitation	0.517559	1.09264e-05	2
NPTX2_GRIK3	ENSG00000163873	GRIK3	ENSG00000157557	ETS2	TranscriptionFactorTarget	0.936539	5.75516e-06	2
NPTX2_GRIK3	ENSG00000106236	NPTX2	ENSG00000157557	ETS2	TranscriptionFactorTarget	0.919654	5.6514e-06	2
NPTX2_GABRE	ENSG00000136842	TMOD1	ENSG00000106236	NPTX2	CoCitation	0.560637	1.18358e-05	3
NPTX2_GABRE	ENSG00000102287	GABRE	ENSG00000256269	HMBS	Protein-Protein Interactions	0.470795	2.39954e-06	3
NPTX2_GABRE	ENSG00000136842	TMOD1	ENSG00000256269	HMBS	GeneCoExpression	0.440896	2.88355e-05	3
NPTX2_ASTN2	ENSG00000156113	KCNMA1	ENSG00000148219	ASTN2	CoCitation	0.472263	9.97012e-06	3
NPTX2_ASTN2	ENSG00000156113	KCNMA1	ENSG00000006283	CACNA1G	CoCitation	0.51351	1.08409e-05	3
NPTX2_ASTN2	ENSG00000106236	NPTX2	ENSG00000006283	CACNA1G	CoCitation	0.517559	1.09264e-05	3
NPTX2_SHC3	ENSG00000117595	IRF6	ENSG00000148082	SHC3	TranscriptionFactorTarget	0.881547	5.41722e-06	2
NPTX2_SHC3	ENSG00000117595	IRF6	ENSG00000106236	NPTX2	TranscriptionFactorTarget	0.912023	5.60451e-06	2
NPTX2_CREB5	ENSG00000106236	NPTX2	ENSG00000106772	PRUNE2	CoCitation	0.485424	1.0248e-05	2
NPTX2_CREB5	ENSG00000146592	CREB5	ENSG00000106772	PRUNE2	TranscriptionFactorTarget	0.702236	4.31533e-06	2
NPTX2_DUSP4	ENSG00000106236	NPTX2	ENSG00000128564	VGF	GTEx_PEN_FrontalCortex-BA9	0.15078	9.43931e-06	2
NPTX2_DUSP4	ENSG00000120875	DUSP4	ENSG00000128564	VGF	GTEx_PEN_FrontalCortex-BA9	0.0680005	4.25705e-06	2
NPTX2_EGR1	ENSG00000188536	HBA2	ENSG00000106236	NPTX2	CoCitation	0.583306	1.23144e-05	2
NPTX2_EGR1	ENSG00000188536	HBA2	ENSG00000120738	EGR1	TranscriptionFactorTarget	0.798942	4.9096e-06	2
NPTX2_FURIN	ENSG00000140564	FURIN	ENSG00000136715	SAP130	GeneCoExpression	0.543675	3.55575e-05	3
NPTX2_FURIN	ENSG00000106236	NPTX2	ENSG00000088305	DNMT3B	TranscriptionFactorTarget	0.897971	5.51815e-06	3
NPTX2_FURIN	ENSG00000136715	SAP130	ENSG00000088305	DNMT3B	Protein-Protein Interactions	0.903614	4.60552e-06	3
NPTX2_MYC	ENSG00000106236	NPTX2	ENSG00000113658	SMAD5	TranscriptionFactorTarget	0.892231	5.48288e-06	2
NPTX2_MYC	ENSG00000136997	MYC	ENSG00000113658	SMAD5	PathwayDatabases	0.477454	6.65156e-06	2
NPTX2_FOS	ENSG00000106236	NPTX2	ENSG00000157557	ETS2	TranscriptionFactorTarget	0.919654	5.6514e-06	2
NPTX2_FOS	ENSG00000170345	FOS	ENSG00000157557	ETS2	Protein-Protein Interactions	0.795535	4.05467e-06	2
NPTX2_FOS	ENSG00000170345	FOS	ENSG00000157557	ETS2	PathwayDatabases	0.477138	6.64716e-06	2
NPTX2_TNFSF10	ENSG00000106236	NPTX2	ENSG00000196482	ESRRG	TranscriptionFactorTarget	0.745878	4.58352e-06	2
NPTX2_TNFSF10	ENSG00000121858	TNFSF10	ENSG00000196482	ESRRG	TranscriptionFactorTarget	0.790446	4.85739e-06	2
NPTX2_DUSP2	ENSG00000155090	KLF10	ENSG00000106236	NPTX2	TranscriptionFactorTarget	0.940948	5.78225e-06	2
NPTX2_DUSP2	ENSG00000155090	KLF10	ENSG00000158050	DUSP2	TranscriptionFactorTarget	0.71294	4.38111e-06	2
NPTX2_LGALS3	ENSG00000156482	RPL30	ENSG00000112159	MDN1	Interologs	0.568101	1.29992e-05	3
NPTX2_LGALS3	ENSG00000112159	MDN1	ENSG00000106236	NPTX2	CoCitation	0.463119	9.77708e-06	3
NPTX2_LGALS3	ENSG00000156482	RPL30	ENSG00000131981	LGALS3	GeneCoExpression	0.493034	3.22455e-05	3
NPTX2_NTRK2	ENSG00000106236	NPTX2	ENSG00000176697	BDNF	GTEx_PEN_FrontalCortex-BA9	0.184589	1.15559e-05	2
NPTX2_NTRK2	ENSG00000148053	NTRK2	ENSG00000176697	BDNF	Protein-Protein Interactions	0.782294	3.98718e-06	2
NPTX2_NTRK2	ENSG00000148053	NTRK2	ENSG00000176697	BDNF	Interologs	0.458589	1.04934e-05	2
NPTX2_RASGRF1	ENSG00000117906	RCN2	ENSG00000105464	GRIN2D	Phylogeny	0.410828	6.80673e-05	3
NPTX2_RASGRF1	ENSG00000117906	RCN2	ENSG00000106236	NPTX2	Protein-Protein Interactions	0.465034	2.37018e-06	3
NPTX2_RASGRF1	ENSG00000105464	GRIN2D	ENSG00000058335	RASGRF1	Protein-Protein Interactions	0.905622	4.61576e-06	3
NPTX2_ARL4D	ENSG00000106236	NPTX2	ENSG00000170365	SMAD1	TranscriptionFactorTarget	0.796186	4.89267e-06	2
NPTX2_ARL4D	ENSG00000170365	SMAD1	ENSG00000175906	ARL4D	Protein-Protein Interactions	0.385693	1.96579e-06	2
NPTX2_EGR2	ENSG00000155090	KLF10	ENSG00000106236	NPTX2	TranscriptionFactorTarget	0.940948	5.78225e-06	2
NPTX2_EGR2	ENSG00000155090	KLF10	ENSG00000122877	EGR2	TranscriptionFactorTarget	0.852129	5.23645e-06	2
NPTX2_OPRM1	ENSG00000117595	IRF6	ENSG00000119042	SATB2	CoCitation	0.592501	1.25085e-05	3
NPTX2_OPRM1	ENSG00000117595	IRF6	ENSG00000106236	NPTX2	TranscriptionFactorTarget	0.912023	5.60451e-06	3
NPTX2_OPRM1	ENSG00000119042	SATB2	ENSG00000112038	OPRM1	TranscriptionFactorTarget	0.85	5.22337e-06	3
NPTX2_SLC1A2	ENSG00000180537	RNF182	ENSG00000106236	NPTX2	CoCitation	0.493698	1.04226e-05	2
NPTX2_SLC1A2	ENSG00000180537	RNF182	ENSG00000110436	SLC1A2	GTEx_PEN_FrontalCortex-BA9	0.0547063	3.42479e-06	2
NPTX2_DUSP6	ENSG00000106236	NPTX2	ENSG00000176697	BDNF	GTEx_PEN_FrontalCortex-BA9	0.184589	1.15559e-05	2
NPTX2_DUSP6	ENSG00000139318	DUSP6	ENSG00000176697	BDNF	GTEx_PEN_FrontalCortex-BA9	0.110388	6.91062e-06	2
NPTX2_ETS1	ENSG00000106236	NPTX2	ENSG00000157557	ETS2	TranscriptionFactorTarget	0.919654	5.6514e-06	2
NPTX2_ETS1	ENSG00000134954	ETS1	ENSG00000157557	ETS2	Protein-Protein Interactions	0.738728	3.76514e-06	2
NPTX2_ETS1	ENSG00000134954	ETS1	ENSG00000157557	ETS2	PathwayDatabases	0.816807	1.13792e-05	2
NPTX2_HES1	ENSG00000188536	HBA2	ENSG00000106236	NPTX2	CoCitation	0.583306	1.23144e-05	2
NPTX2_HES1	ENSG00000188536	HBA2	ENSG00000114315	HES1	TranscriptionFactorTarget	0.779629	4.79092e-06	2
NPTX2_NCAM1	ENSG00000106236	NPTX2	ENSG00000006283	CACNA1G	CoCitation	0.517559	1.09264e-05	2
NPTX2_NCAM1	ENSG00000006283	CACNA1G	ENSG00000149294	NCAM1	Protein-Protein Interactions	0.903614	4.60552e-06	2
NPTX2_WLS	ENSG00000144366	GULP1	ENSG00000116729	WLS	GeneCoExpression	0.441962	2.89053e-05	3
NPTX2_WLS	ENSG00000106236	NPTX2	ENSG00000088305	DNMT3B	TranscriptionFactorTarget	0.897971	5.51815e-06	3
NPTX2_WLS	ENSG00000144366	GULP1	ENSG00000088305	DNMT3B	TranscriptionFactorTarget	0.92051	5.65665e-06	3
NPTX2_CSF1	ENSG00000106236	NPTX2	ENSG00000157557	ETS2	TranscriptionFactorTarget	0.919654	5.6514e-06	2
NPTX2_CSF1	ENSG00000184371	CSF1	ENSG00000157557	ETS2	PathwayDatabases	0.485564	6.76453e-06	2
NPTX2_SST	ENSG00000106236	NPTX2	ENSG00000113658	SMAD5	TranscriptionFactorTarget	0.892231	5.48288e-06	3
NPTX2_SST	ENSG00000113658	SMAD5	ENSG00000241563	CORT	TranscriptionFactorTarget	0.970236	5.96223e-06	3
NPTX2_SST	ENSG00000157005	SST	ENSG00000241563	CORT	GTEx_PEN_FrontalCortex-BA9	0.767132	4.8025e-05	3
NPTX2_TBC1D2	ENSG00000155090	KLF10	ENSG00000109787	KLF3	CoCitation	0.880614	1.8591e-05	3
NPTX2_TBC1D2	ENSG00000155090	KLF10	ENSG00000106236	NPTX2	TranscriptionFactorTarget	0.940948	5.78225e-06	3
NPTX2_TBC1D2	ENSG00000109787	KLF3	ENSG00000095383	TBC1D2	TranscriptionFactorTarget	0.920877	5.65891e-06	3
NPTX2_NR4A3	ENSG00000172819	RARG	ENSG00000106236	NPTX2	TranscriptionFactorTarget	0.891325	5.47731e-06	2
NPTX2_NR4A3	ENSG00000172819	RARG	ENSG00000119508	NR4A3	PathwayDatabases	0.553494	7.71089e-06	2
NPTX2_ETV5	ENSG00000127585	FBXL16	ENSG00000106236	NPTX2	CoCitation	0.511947	1.08079e-05	2
NPTX2_ETV5	ENSG00000127585	FBXL16	ENSG00000244405	ETV5	TranscriptionFactorTarget	0.934965	5.74549e-06	2
NPTX2_ABCC8	ENSG00000172819	RARG	ENSG00000165434	PGM2L1	TranscriptionFactorTarget	0.858098	5.27312e-06	3
NPTX2_ABCC8	ENSG00000172819	RARG	ENSG00000106236	NPTX2	TranscriptionFactorTarget	0.891325	5.47731e-06	3
NPTX2_ABCC8	ENSG00000165434	PGM2L1	ENSG00000006071	ABCC8	GeneNeighborhood	0.420461	4.23066e-05	3
NPTX2_GSK3B	ENSG00000106236	NPTX2	ENSG00000101412	E2F1	TranscriptionFactorTarget	0.819296	5.03468e-06	2
NPTX2_GSK3B	ENSG00000101412	E2F1	ENSG00000082701	GSK3B	TranscriptionFactorTarget	0.813396	4.99843e-06	2
NPTX2_GSK3B	ENSG00000101412	E2F1	ENSG00000082701	GSK3B	Interologs	0.3185	7.28786e-06	2
NPTX2_GSK3B	ENSG00000101412	E2F1	ENSG00000082701	GSK3B	PathwayDatabases	0.476826	6.6428e-06	2
NPTX2_PIK3R1	ENSG00000106236	NPTX2	ENSG00000176697	BDNF	GTEx_PEN_FrontalCortex-BA9	0.184589	1.15559e-05	2
NPTX2_PIK3R1	ENSG00000145675	PIK3R1	ENSG00000176697	BDNF	Protein-Protein Interactions	0.903614	4.60552e-06	2
NPTX2_ARC	ENSG00000154727	GABPA	ENSG00000106236	NPTX2	TranscriptionFactorTarget	0.799928	4.91566e-06	2
NPTX2_ARC	ENSG00000154727	GABPA	ENSG00000198576	ARC	TranscriptionFactorTarget	0.851653	5.23352e-06	2
NPTX2_FOXP2	ENSG00000106236	NPTX2	ENSG00000125347	IRF1	TranscriptionFactorTarget	0.843303	5.18221e-06	2
NPTX2_FOXP2	ENSG00000125347	IRF1	ENSG00000128573	FOXP2	TranscriptionFactorTarget	0.845677	5.1968e-06	2
NPTX2_EGR4	ENSG00000127585	FBXL16	ENSG00000106236	NPTX2	CoCitation	0.511947	1.08079e-05	2
NPTX2_EGR4	ENSG00000127585	FBXL16	ENSG00000135625	EGR4	TranscriptionFactorTarget	0.763318	4.69069e-06	2
NPTX2_BDNF	ENSG00000106236	NPTX2	ENSG00000176697	BDNF	GTEx_PEN_FrontalCortex-BA9	0.184589	1.15559e-05	1
NPTX2_GABBR2	ENSG00000106236	NPTX2	ENSG00000157557	ETS2	TranscriptionFactorTarget	0.919654	5.6514e-06	2
NPTX2_GABBR2	ENSG00000157557	ETS2	ENSG00000136928	GABBR2	TranscriptionFactorTarget	0.854569	5.25144e-06	2
NPTX2_NTN1	ENSG00000173917	HOXB2	ENSG00000106236	NPTX2	TranscriptionFactorTarget	0.764118	4.6956e-06	2
NPTX2_NTN1	ENSG00000173917	HOXB2	ENSG00000065320	NTN1	TranscriptionFactorTarget	0.772705	4.74838e-06	2
NPTX2_KIAA0040	ENSG00000106236	NPTX2	ENSG00000176697	BDNF	GTEx_PEN_FrontalCortex-BA9	0.184589	1.15559e-05	3
NPTX2_KIAA0040	ENSG00000139083	ETV6	ENSG00000176697	BDNF	TranscriptionFactorTarget	0.903714	5.55345e-06	3
NPTX2_KIAA0040	ENSG00000139083	ETV6	ENSG00000235750	KIAA0040	GTEx_PEN_FrontalCortex-BA9	0.0849403	5.31754e-06	3
NR4A3_PDE4B	ENSG00000184588	PDE4B	ENSG00000113580	NR3C1	TranscriptionFactorTarget	0.654793	4.02379e-06	2
NR4A3_PDE4B	ENSG00000113580	NR3C1	ENSG00000119508	NR4A3	TranscriptionFactorTarget	0.815335	5.01034e-06	2
NR4A3_PDE4B	ENSG00000113580	NR3C1	ENSG00000119508	NR4A3	PathwayDatabases	0.562333	7.83403e-06	2
NR4A3_KCNMA1	ENSG00000156113	KCNMA1	ENSG00000175745	NR2F1	TranscriptionFactorTarget	0.809256	4.97299e-06	2
NR4A3_KCNMA1	ENSG00000119508	NR4A3	ENSG00000175745	NR2F1	PathwayDatabases	0.567263	7.90271e-06	2
NR4A3_RBFOX1	ENSG00000113580	NR3C1	ENSG00000119508	NR4A3	TranscriptionFactorTarget	0.815335	5.01034e-06	3
NR4A3_RBFOX1	ENSG00000113580	NR3C1	ENSG00000119508	NR4A3	PathwayDatabases	0.562333	7.83403e-06	3
NR4A3_RBFOX1	ENSG00000078328	RBFOX1	ENSG00000112531	QKI	Protein-Protein Interactions	0.429405	2.18858e-06	3
NR4A3_RBFOX1	ENSG00000078328	RBFOX1	ENSG00000112531	QKI	CoCitation	0.788964	1.66561e-05	3
NR4A3_RBFOX1	ENSG00000113580	NR3C1	ENSG00000112531	QKI	GeneCoExpression	0.431496	2.82207e-05	3
NR4A3_KCNN1	ENSG00000105642	KCNN1	ENSG00000135625	EGR4	TranscriptionFactorTarget	0.712081	4.37583e-06	2
NR4A3_KCNN1	ENSG00000119508	NR4A3	ENSG00000135625	EGR4	TranscriptionFactorTarget	0.899577	5.52802e-06	2
NR4A3_NRXN3	ENSG00000021645	NRXN3	ENSG00000170345	FOS	TranscriptionFactorTarget	0.866352	5.32385e-06	2
NR4A3_NRXN3	ENSG00000170345	FOS	ENSG00000119508	NR4A3	TranscriptionFactorTarget	0.837629	5.14734e-06	2
NR4A3_RTP4	ENSG00000136514	RTP4	ENSG00000213928	IRF9	TranscriptionFactorTarget	0.84907	5.21765e-06	2
NR4A3_RTP4	ENSG00000213928	IRF9	ENSG00000119508	NR4A3	TranscriptionFactorTarget	0.701018	4.30785e-06	2
NR4A3_ADRA1D	ENSG00000185231	MC2R	ENSG00000171873	ADRA1D	CoCitation	0.706099	1.49067e-05	3
NR4A3_ADRA1D	ENSG00000185231	MC2R	ENSG00000169297	NR0B1	CoCitation	0.607721	1.28298e-05	3
NR4A3_ADRA1D	ENSG00000169297	NR0B1	ENSG00000119508	NR4A3	PathwayDatabases	0.567263	7.90271e-06	3
NR4A3_GABRG3	ENSG00000182256	GABRG3	ENSG00000172819	RARG	TranscriptionFactorTarget	0.881818	5.41889e-06	2
NR4A3_GABRG3	ENSG00000172819	RARG	ENSG00000119508	NR4A3	PathwayDatabases	0.553494	7.71089e-06	2
NR4A3_NPAS4	ENSG00000174576	NPAS4	ENSG00000125740	FOSB	GTEx_PEN_FrontalCortex-BA9	0.217145	1.3594e-05	2
NR4A3_NPAS4	ENSG00000174576	NPAS4	ENSG00000125740	FOSB	TranscriptionFactorTarget	0.853322	5.24378e-06	2
NR4A3_NPAS4	ENSG00000125740	FOSB	ENSG00000119508	NR4A3	GTEx_PEN_FrontalCortex-BA9	0.236218	1.4788e-05	2
NR4A3_CACNB2	ENSG00000165995	CACNB2	ENSG00000151623	NR3C2	GTEx_PEN_FrontalCortex-BA9	0.052895	3.3114e-06	2
NR4A3_CACNB2	ENSG00000151623	NR3C2	ENSG00000119508	NR4A3	TranscriptionFactorTarget	0.95289	5.85564e-06	2
NR4A3_CACNB2	ENSG00000151623	NR3C2	ENSG00000119508	NR4A3	PathwayDatabases	0.567263	7.90271e-06	2
NR4A3_GRIK3	ENSG00000126456	IRF3	ENSG00000119508	NR4A3	TranscriptionFactorTarget	0.883078	5.42663e-06	3
NR4A3_GRIK3	ENSG00000163873	GRIK3	ENSG00000159433	STARD9	GeneCoExpression	0.488961	3.1979e-05	3
NR4A3_GRIK3	ENSG00000126456	IRF3	ENSG00000159433	STARD9	TranscriptionFactorTarget	0.893993	5.49371e-06	3
NR4A3_GABRE	ENSG00000145863	GABRA6	ENSG00000102287	GABRE	CoCitation	0.794585	1.67748e-05	3
NR4A3_GABRE	ENSG00000145863	GABRA6	ENSG00000120798	NR2C1	TranscriptionFactorTarget	0.737113	4.52966e-06	3
NR4A3_GABRE	ENSG00000120798	NR2C1	ENSG00000119508	NR4A3	PathwayDatabases	0.567263	7.90271e-06	3
NR4A3_ASTN2	ENSG00000148219	ASTN2	ENSG00000131759	RARA	TranscriptionFactorTarget	0.922396	5.66824e-06	2
NR4A3_ASTN2	ENSG00000131759	RARA	ENSG00000119508	NR4A3	PathwayDatabases	0.553494	7.71089e-06	2
NR4A3_SHC3	ENSG00000148082	SHC3	ENSG00000125740	FOSB	TranscriptionFactorTarget	0.766351	4.70933e-06	2
NR4A3_SHC3	ENSG00000125740	FOSB	ENSG00000119508	NR4A3	GTEx_PEN_FrontalCortex-BA9	0.236218	1.4788e-05	2
NR4A3_NPTX2	ENSG00000172819	RARG	ENSG00000106236	NPTX2	TranscriptionFactorTarget	0.891325	5.47731e-06	2
NR4A3_NPTX2	ENSG00000172819	RARG	ENSG00000119508	NR4A3	PathwayDatabases	0.553494	7.71089e-06	2
NR4A3_CREB5	ENSG00000146592	CREB5	ENSG00000131408	NR1H2	TranscriptionFactorTarget	0.766424	4.70978e-06	2
NR4A3_CREB5	ENSG00000131408	NR1H2	ENSG00000119508	NR4A3	PathwayDatabases	0.556147	7.74784e-06	2
NR4A3_DUSP4	ENSG00000120875	DUSP4	ENSG00000157764	BRAF	PathwayDatabases	0.535283	7.45718e-06	3
NR4A3_DUSP4	ENSG00000120875	DUSP4	ENSG00000157764	BRAF	CoEssentiality	0.28504	1.06992e-05	3
NR4A3_DUSP4	ENSG00000157764	BRAF	ENSG00000115216	NRBP1	GeneNeighborhood	0.471444	4.74365e-05	3
NR4A3_DUSP4	ENSG00000119508	NR4A3	ENSG00000115216	NRBP1	PathwayDatabases	0.567263	7.90271e-06	3
NR4A3_EGR1	ENSG00000120738	EGR1	ENSG00000119508	NR4A3	TranscriptionFactorTarget	0.864263	5.31101e-06	1
NR4A3_FURIN	ENSG00000166747	AP1G1	ENSG00000140564	FURIN	Protein-Protein Interactions	0.589299	3.00353e-06	3
NR4A3_FURIN	ENSG00000166747	AP1G1	ENSG00000153922	CHD1	GeneCoExpression	0.492938	3.22392e-05	3
NR4A3_FURIN	ENSG00000153922	CHD1	ENSG00000119508	NR4A3	GeneCoExpression	0.435068	2.84543e-05	3
NR4A3_MYC	ENSG00000136997	MYC	ENSG00000119508	NR4A3	TranscriptionFactorTarget	0.701709	4.31209e-06	1
NR4A3_FOS	ENSG00000170345	FOS	ENSG00000119508	NR4A3	TranscriptionFactorTarget	0.837629	5.14734e-06	1
NR4A3_TNFSF10	ENSG00000121858	TNFSF10	ENSG00000196482	ESRRG	TranscriptionFactorTarget	0.790446	4.85739e-06	2
NR4A3_TNFSF10	ENSG00000196482	ESRRG	ENSG00000119508	NR4A3	PathwayDatabases	0.567263	7.90271e-06	2
NR4A3_DUSP2	ENSG00000120738	EGR1	ENSG00000158050	DUSP2	TranscriptionFactorTarget	0.910579	5.59563e-06	2
NR4A3_DUSP2	ENSG00000120738	EGR1	ENSG00000119508	NR4A3	TranscriptionFactorTarget	0.864263	5.31101e-06	2
NR4A3_LGALS3	ENSG00000070770	CSNK2A2	ENSG00000131981	LGALS3	Protein-Protein Interactions	0.375139	1.912e-06	3
NR4A3_LGALS3	ENSG00000070770	CSNK2A2	ENSG00000153922	CHD1	Interologs	0.835232	1.91116e-05	3
NR4A3_LGALS3	ENSG00000153922	CHD1	ENSG00000119508	NR4A3	GeneCoExpression	0.435068	2.84543e-05	3
NR4A3_NTRK2	ENSG00000148053	NTRK2	ENSG00000113580	NR3C1	Protein-Protein Interactions	0.358679	1.82811e-06	2
NR4A3_NTRK2	ENSG00000148053	NTRK2	ENSG00000113580	NR3C1	Interologs	0.432094	9.88711e-06	2
NR4A3_NTRK2	ENSG00000113580	NR3C1	ENSG00000119508	NR4A3	TranscriptionFactorTarget	0.815335	5.01034e-06	2
NR4A3_NTRK2	ENSG00000113580	NR3C1	ENSG00000119508	NR4A3	PathwayDatabases	0.562333	7.83403e-06	2
NR4A3_RASGRF1	ENSG00000130844	ZNF331	ENSG00000101544	ADNP2	GeneCoExpression	0.496895	3.2498e-05	3
NR4A3_RASGRF1	ENSG00000101544	ADNP2	ENSG00000058335	RASGRF1	TranscriptionFactorTarget	0.851421	5.23209e-06	3
NR4A3_RASGRF1	ENSG00000130844	ZNF331	ENSG00000119508	NR4A3	GTEx_PEN_FrontalCortex-BA9	0.254077	1.5906e-05	3
NR4A3_RASGRF1	ENSG00000130844	ZNF331	ENSG00000119508	NR4A3	GeneCoExpression	0.434512	2.8418e-05	3
NR4A3_ARL4D	ENSG00000175906	ARL4D	ENSG00000125740	FOSB	TranscriptionFactorTarget	0.875054	5.37733e-06	2
NR4A3_ARL4D	ENSG00000125740	FOSB	ENSG00000119508	NR4A3	GTEx_PEN_FrontalCortex-BA9	0.236218	1.4788e-05	2
NR4A3_EGR2	ENSG00000122877	EGR2	ENSG00000125740	FOSB	TranscriptionFactorTarget	0.870782	5.35107e-06	2
NR4A3_EGR2	ENSG00000125740	FOSB	ENSG00000119508	NR4A3	GTEx_PEN_FrontalCortex-BA9	0.236218	1.4788e-05	2
NR4A3_OPRM1	ENSG00000153234	NR4A2	ENSG00000119508	NR4A3	GTEx_PEN_FrontalCortex-BA9	0.095494	5.97823e-06	3
NR4A3_OPRM1	ENSG00000153234	NR4A2	ENSG00000119508	NR4A3	PathwayDatabases	0.567263	7.90271e-06	3
NR4A3_OPRM1	ENSG00000153234	NR4A2	ENSG00000119508	NR4A3	GeneCoExpression	0.435916	2.85098e-05	3
NR4A3_OPRM1	ENSG00000153234	NR4A2	ENSG00000120149	MSX2	TranscriptionFactorTarget	0.842835	5.17933e-06	3
NR4A3_OPRM1	ENSG00000112038	OPRM1	ENSG00000120149	MSX2	TranscriptionFactorTarget	0.786533	4.83335e-06	3
NR4A3_SLC1A2	ENSG00000148835	TAF5	ENSG00000153922	CHD1	Interologs	0.358969	8.21386e-06	3
NR4A3_SLC1A2	ENSG00000148835	TAF5	ENSG00000110436	SLC1A2	GeneNeighborhood	0.318961	3.20937e-05	3
NR4A3_SLC1A2	ENSG00000153922	CHD1	ENSG00000119508	NR4A3	GeneCoExpression	0.435068	2.84543e-05	3
NR4A3_DUSP6	ENSG00000139318	DUSP6	ENSG00000135625	EGR4	GTEx_PEN_FrontalCortex-BA9	0.0745581	4.66758e-06	2
NR4A3_DUSP6	ENSG00000119508	NR4A3	ENSG00000135625	EGR4	TranscriptionFactorTarget	0.899577	5.52802e-06	2
NR4A3_ETS1	ENSG00000170345	FOS	ENSG00000134954	ETS1	Protein-Protein Interactions	0.903614	4.60552e-06	2
NR4A3_ETS1	ENSG00000170345	FOS	ENSG00000134954	ETS1	PathwayDatabases	0.477138	6.64716e-06	2
NR4A3_ETS1	ENSG00000170345	FOS	ENSG00000119508	NR4A3	TranscriptionFactorTarget	0.837629	5.14734e-06	2
NR4A3_HES1	ENSG00000164749	HNF4G	ENSG00000114315	HES1	PathwayDatabases	0.513429	7.15273e-06	2
NR4A3_HES1	ENSG00000164749	HNF4G	ENSG00000119508	NR4A3	PathwayDatabases	0.567263	7.90271e-06	2
NR4A3_NCAM1	ENSG00000125820	NKX2-2	ENSG00000149294	NCAM1	TranscriptionFactorTarget	0.717957	4.41194e-06	2
NR4A3_NCAM1	ENSG00000125820	NKX2-2	ENSG00000119508	NR4A3	TranscriptionFactorTarget	0.869144	5.34101e-06	2
NR4A3_WLS	ENSG00000168710	AHCYL1	ENSG00000116729	WLS	GTEx_PEN_FrontalCortex-BA9	0.160048	1.00195e-05	3
NR4A3_WLS	ENSG00000168710	AHCYL1	ENSG00000125740	FOSB	TranscriptionFactorTarget	0.890163	5.47017e-06	3
NR4A3_WLS	ENSG00000125740	FOSB	ENSG00000119508	NR4A3	GTEx_PEN_FrontalCortex-BA9	0.236218	1.4788e-05	3
NR4A3_CSF1	ENSG00000170345	FOS	ENSG00000184371	CSF1	PathwayDatabases	0.477284	6.64919e-06	2
NR4A3_CSF1	ENSG00000170345	FOS	ENSG00000119508	NR4A3	TranscriptionFactorTarget	0.837629	5.14734e-06	2
NR4A3_SST	ENSG00000156150	ALX3	ENSG00000157005	SST	TranscriptionFactorTarget	0.881547	5.41722e-06	2
NR4A3_SST	ENSG00000156150	ALX3	ENSG00000119508	NR4A3	TranscriptionFactorTarget	0.776876	4.77401e-06	2
NR4A3_TBC1D2	ENSG00000120738	EGR1	ENSG00000095383	TBC1D2	TranscriptionFactorTarget	0.697214	4.28447e-06	2
NR4A3_TBC1D2	ENSG00000120738	EGR1	ENSG00000119508	NR4A3	TranscriptionFactorTarget	0.864263	5.31101e-06	2
NR4A3_ETV5	ENSG00000160113	NR2F6	ENSG00000119508	NR4A3	TranscriptionFactorTarget	0.761427	4.67907e-06	2
NR4A3_ETV5	ENSG00000160113	NR2F6	ENSG00000119508	NR4A3	PathwayDatabases	0.567263	7.90271e-06	2
NR4A3_ETV5	ENSG00000160113	NR2F6	ENSG00000244405	ETV5	TranscriptionFactorTarget	0.834653	5.12906e-06	2
NR4A3_ABCC8	ENSG00000085662	AKR1B1	ENSG00000153922	CHD1	GeneNeighborhood	0.401316	4.03802e-05	3
NR4A3_ABCC8	ENSG00000153922	CHD1	ENSG00000119508	NR4A3	GeneCoExpression	0.435068	2.84543e-05	3
NR4A3_ABCC8	ENSG00000085662	AKR1B1	ENSG00000006071	ABCC8	GeneNeighborhood	0.316637	3.18598e-05	3
NR4A3_GSK3B	ENSG00000112033	PPARD	ENSG00000119508	NR4A3	PathwayDatabases	0.545046	7.5932e-06	2
NR4A3_GSK3B	ENSG00000112033	PPARD	ENSG00000082701	GSK3B	PathwayDatabases	0.477745	6.65561e-06	2
NR4A3_PIK3R1	ENSG00000091831	ESR1	ENSG00000119508	NR4A3	PathwayDatabases	0.530364	7.38866e-06	2
NR4A3_PIK3R1	ENSG00000091831	ESR1	ENSG00000145675	PIK3R1	Protein-Protein Interactions	0.907631	4.62599e-06	2
NR4A3_PIK3R1	ENSG00000091831	ESR1	ENSG00000145675	PIK3R1	Interologs	0.463486	1.06054e-05	2
NR4A3_PIK3R1	ENSG00000091831	ESR1	ENSG00000145675	PIK3R1	PathwayDatabases	0.47665	6.64035e-06	2
NR4A3_ARC	ENSG00000119508	NR4A3	ENSG00000135625	EGR4	TranscriptionFactorTarget	0.899577	5.52802e-06	2
NR4A3_ARC	ENSG00000198576	ARC	ENSG00000135625	EGR4	GTEx_PEN_FrontalCortex-BA9	0.180721	1.13137e-05	2
NR4A3_ARC	ENSG00000198576	ARC	ENSG00000135625	EGR4	TranscriptionFactorTarget	0.979222	6.01745e-06	2
NR4A3_FOXP2	ENSG00000198963	RORB	ENSG00000119508	NR4A3	PathwayDatabases	0.567263	7.90271e-06	2
NR4A3_FOXP2	ENSG00000198963	RORB	ENSG00000128573	FOXP2	TranscriptionFactorTarget	0.881069	5.41428e-06	2
NR4A3_EGR4	ENSG00000119508	NR4A3	ENSG00000135625	EGR4	TranscriptionFactorTarget	0.899577	5.52802e-06	1
NR4A3_BDNF	ENSG00000119508	NR4A3	ENSG00000103495	MAZ	TranscriptionFactorTarget	0.706039	4.33871e-06	2
NR4A3_BDNF	ENSG00000103495	MAZ	ENSG00000176697	BDNF	TranscriptionFactorTarget	0.827635	5.08592e-06	2
NR4A3_GABBR2	ENSG00000160113	NR2F6	ENSG00000119508	NR4A3	TranscriptionFactorTarget	0.761427	4.67907e-06	2
NR4A3_GABBR2	ENSG00000160113	NR2F6	ENSG00000119508	NR4A3	PathwayDatabases	0.567263	7.90271e-06	2
NR4A3_GABBR2	ENSG00000160113	NR2F6	ENSG00000136928	GABBR2	TranscriptionFactorTarget	0.8411	5.16867e-06	2
NR4A3_NTN1	ENSG00000213928	IRF9	ENSG00000119508	NR4A3	TranscriptionFactorTarget	0.701018	4.30785e-06	2
NR4A3_NTN1	ENSG00000213928	IRF9	ENSG00000065320	NTN1	TranscriptionFactorTarget	0.847827	5.21001e-06	2
NR4A3_KIAA0040	ENSG00000077092	RARB	ENSG00000119508	NR4A3	PathwayDatabases	0.553494	7.71089e-06	3
NR4A3_KIAA0040	ENSG00000077092	RARB	ENSG00000139083	ETV6	TranscriptionFactorTarget	0.732525	4.50147e-06	3
NR4A3_KIAA0040	ENSG00000139083	ETV6	ENSG00000235750	KIAA0040	GTEx_PEN_FrontalCortex-BA9	0.0849403	5.31754e-06	3
NRXN3_PDE4B	ENSG00000184588	PDE4B	ENSG00000156113	KCNMA1	CoCitation	0.526015	1.11049e-05	2
NRXN3_PDE4B	ENSG00000156113	KCNMA1	ENSG00000021645	NRXN3	CoCitation	0.6302	1.33044e-05	2
NRXN3_KCNMA1	ENSG00000156113	KCNMA1	ENSG00000021645	NRXN3	CoCitation	0.6302	1.33044e-05	1
NRXN3_RBFOX1	ENSG00000078328	RBFOX1	ENSG00000021645	NRXN3	CoCitation	0.515186	1.08763e-05	1
NRXN3_KCNN1	ENSG00000156113	KCNMA1	ENSG00000105642	KCNN1	Protein-Protein Interactions	0.868474	4.42642e-06	2
NRXN3_KCNN1	ENSG00000156113	KCNMA1	ENSG00000105642	KCNN1	PathwayDatabases	0.921822	1.28422e-05	2
NRXN3_KCNN1	ENSG00000156113	KCNMA1	ENSG00000105642	KCNN1	CoCitation	0.82055	1.73229e-05	2
NRXN3_KCNN1	ENSG00000156113	KCNMA1	ENSG00000021645	NRXN3	CoCitation	0.6302	1.33044e-05	2
NRXN3_RTP4	ENSG00000021645	NRXN3	ENSG00000213928	IRF9	TranscriptionFactorTarget	0.862108	5.29777e-06	2
NRXN3_RTP4	ENSG00000136514	RTP4	ENSG00000213928	IRF9	TranscriptionFactorTarget	0.84907	5.21765e-06	2
NRXN3_ADRA1D	ENSG00000157219	HTR5A	ENSG00000171873	ADRA1D	CoCitation	0.628983	1.32787e-05	3
NRXN3_ADRA1D	ENSG00000157219	HTR5A	ENSG00000132872	SYT4	GeneCoExpression	0.449995	2.94306e-05	3
NRXN3_ADRA1D	ENSG00000021645	NRXN3	ENSG00000132872	SYT4	CoCitation	0.656915	1.38684e-05	3
NRXN3_GABRG3	ENSG00000021645	NRXN3	ENSG00000168959	GRM5	Protein-Protein Interactions	0.903614	4.60552e-06	2
NRXN3_GABRG3	ENSG00000021645	NRXN3	ENSG00000168959	GRM5	PathwayDatabases	0.524664	7.30924e-06	2
NRXN3_GABRG3	ENSG00000182256	GABRG3	ENSG00000168959	GRM5	GeneCoExpression	0.44729	2.92537e-05	2
NRXN3_NPAS4	ENSG00000021645	NRXN3	ENSG00000170345	FOS	TranscriptionFactorTarget	0.866352	5.32385e-06	3
NRXN3_NPAS4	ENSG00000174576	NPAS4	ENSG00000125740	FOSB	GTEx_PEN_FrontalCortex-BA9	0.217145	1.3594e-05	3
NRXN3_NPAS4	ENSG00000174576	NPAS4	ENSG00000125740	FOSB	TranscriptionFactorTarget	0.853322	5.24378e-06	3
NRXN3_NPAS4	ENSG00000170345	FOS	ENSG00000125740	FOSB	Protein-Protein Interactions	0.719102	3.66511e-06	3
NRXN3_NPAS4	ENSG00000170345	FOS	ENSG00000125740	FOSB	GeneCoExpression	0.796911	5.21196e-05	3
NRXN3_CACNB2	ENSG00000156113	KCNMA1	ENSG00000021645	NRXN3	CoCitation	0.6302	1.33044e-05	2
NRXN3_CACNB2	ENSG00000156113	KCNMA1	ENSG00000165995	CACNB2	CoCitation	0.638426	1.34781e-05	2
NRXN3_GRIK3	ENSG00000021645	NRXN3	ENSG00000152578	GRIA4	CoCitation	0.693722	1.46454e-05	2
NRXN3_GRIK3	ENSG00000152578	GRIA4	ENSG00000163873	GRIK3	CoCitation	0.776356	1.63899e-05	2
NRXN3_GABRE	ENSG00000120251	GRIA2	ENSG00000021645	NRXN3	CoCitation	0.80482	1.69909e-05	3
NRXN3_GABRE	ENSG00000120251	GRIA2	ENSG00000011677	GABRA3	CoCitation	0.82087	1.73297e-05	3
NRXN3_GABRE	ENSG00000011677	GABRA3	ENSG00000102287	GABRE	CoCitation	0.87416	1.84547e-05	3
NRXN3_ASTN2	ENSG00000021645	NRXN3	ENSG00000179915	NRXN1	Protein-Protein Interactions	0.803213	4.0938e-06	2
NRXN3_ASTN2	ENSG00000021645	NRXN3	ENSG00000179915	NRXN1	PathwayDatabases	0.805065	1.12156e-05	2
NRXN3_ASTN2	ENSG00000021645	NRXN3	ENSG00000179915	NRXN1	CoCitation	0.959786	2.02624e-05	2
NRXN3_ASTN2	ENSG00000179915	NRXN1	ENSG00000148219	ASTN2	CoCitation	0.781733	1.65035e-05	2
NRXN3_SHC3	ENSG00000021645	NRXN3	ENSG00000079841	RIMS1	CoCitation	0.484178	1.02217e-05	2
NRXN3_SHC3	ENSG00000079841	RIMS1	ENSG00000148082	SHC3	GTEx_PEN_FrontalCortex-BA9	0.173871	1.08849e-05	2
NRXN3_NPTX2	ENSG00000021645	NRXN3	ENSG00000104435	STMN2	CoCitation	0.555976	1.17374e-05	2
NRXN3_NPTX2	ENSG00000104435	STMN2	ENSG00000106236	NPTX2	CoCitation	0.45992	9.70955e-06	2
NRXN3_CREB5	ENSG00000021645	NRXN3	ENSG00000082458	DLG3	Protein-Protein Interactions	0.915663	4.66693e-06	2
NRXN3_CREB5	ENSG00000021645	NRXN3	ENSG00000082458	DLG3	PathwayDatabases	0.790713	1.10157e-05	2
NRXN3_CREB5	ENSG00000021645	NRXN3	ENSG00000082458	DLG3	CoCitation	0.582589	1.22993e-05	2
NRXN3_CREB5	ENSG00000082458	DLG3	ENSG00000146592	CREB5	TranscriptionFactorTarget	0.925777	5.68902e-06	2
NRXN3_DUSP4	ENSG00000176884	GRIN1	ENSG00000021645	NRXN3	PathwayDatabases	0.528831	7.3673e-06	2
NRXN3_DUSP4	ENSG00000176884	GRIN1	ENSG00000120875	DUSP4	Protein-Protein Interactions	0.494504	2.52038e-06	2
NRXN3_DUSP4	ENSG00000176884	GRIN1	ENSG00000120875	DUSP4	Interologs	0.357561	8.18165e-06	2
NRXN3_EGR1	ENSG00000021645	NRXN3	ENSG00000110076	NRXN2	Protein-Protein Interactions	0.807229	4.11427e-06	2
NRXN3_EGR1	ENSG00000021645	NRXN3	ENSG00000110076	NRXN2	PathwayDatabases	0.805065	1.12156e-05	2
NRXN3_EGR1	ENSG00000021645	NRXN3	ENSG00000110076	NRXN2	CoCitation	0.887771	1.87421e-05	2
NRXN3_EGR1	ENSG00000120738	EGR1	ENSG00000110076	NRXN2	TranscriptionFactorTarget	0.813472	4.99889e-06	2
NRXN3_FURIN	ENSG00000021645	NRXN3	ENSG00000136110	CNMD	Protein-Protein Interactions	0.432077	2.2022e-06	2
NRXN3_FURIN	ENSG00000136110	CNMD	ENSG00000140564	FURIN	Protein-Protein Interactions	0.612869	3.12366e-06	2
NRXN3_MYC	ENSG00000021645	NRXN3	ENSG00000136997	MYC	Protein-Protein Interactions	0.40163	2.04702e-06	1
NRXN3_FOS	ENSG00000021645	NRXN3	ENSG00000170345	FOS	TranscriptionFactorTarget	0.866352	5.32385e-06	1
NRXN3_TNFSF10	ENSG00000021645	NRXN3	ENSG00000197694	SPTAN1	PathwayDatabases	0.498574	6.94579e-06	2
NRXN3_TNFSF10	ENSG00000197694	SPTAN1	ENSG00000121858	TNFSF10	PathwayDatabases	0.48679	6.78161e-06	2
NRXN3_DUSP2	ENSG00000021645	NRXN3	ENSG00000170345	FOS	TranscriptionFactorTarget	0.866352	5.32385e-06	3
NRXN3_DUSP2	ENSG00000170345	FOS	ENSG00000120129	DUSP1	GTEx_PEN_FrontalCortex-BA9	0.0637534	3.99117e-06	3
NRXN3_DUSP2	ENSG00000170345	FOS	ENSG00000120129	DUSP1	TranscriptionFactorTarget	0.7658	4.70594e-06	3
NRXN3_DUSP2	ENSG00000170345	FOS	ENSG00000120129	DUSP1	GeneCoExpression	0.631803	4.13213e-05	3
NRXN3_DUSP2	ENSG00000120129	DUSP1	ENSG00000158050	DUSP2	PathwayDatabases	0.797043	1.11038e-05	3
NRXN3_LGALS3	ENSG00000021645	NRXN3	ENSG00000143632	ACTA1	PathwayDatabases	0.48385	6.74065e-06	2
NRXN3_LGALS3	ENSG00000143632	ACTA1	ENSG00000131981	LGALS3	Protein-Protein Interactions	0.37253	1.8987e-06	2
NRXN3_NTRK2	ENSG00000021645	NRXN3	ENSG00000164076	CAMKV	Protein-Protein Interactions	0.606252	3.08993e-06	2
NRXN3_NTRK2	ENSG00000148053	NTRK2	ENSG00000164076	CAMKV	Phylogeny	0.637306	0.000105591	2
NRXN3_RASGRF1	ENSG00000183454	GRIN2A	ENSG00000021645	NRXN3	CoCitation	0.553597	1.16872e-05	2
NRXN3_RASGRF1	ENSG00000183454	GRIN2A	ENSG00000058335	RASGRF1	Protein-Protein Interactions	0.908635	4.63111e-06	2
NRXN3_ARL4D	ENSG00000021645	NRXN3	ENSG00000175387	SMAD2	TranscriptionFactorTarget	0.962624	5.91545e-06	2
NRXN3_ARL4D	ENSG00000175906	ARL4D	ENSG00000175387	SMAD2	Protein-Protein Interactions	0.353404	1.80122e-06	2
NRXN3_EGR2	ENSG00000021645	NRXN3	ENSG00000132535	DLG4	Protein-Protein Interactions	0.915663	4.66693e-06	2
NRXN3_EGR2	ENSG00000021645	NRXN3	ENSG00000132535	DLG4	PathwayDatabases	0.719386	1.0022e-05	2
NRXN3_EGR2	ENSG00000122877	EGR2	ENSG00000132535	DLG4	TranscriptionFactorTarget	0.933824	5.73847e-06	2
NRXN3_OPRM1	ENSG00000021645	NRXN3	ENSG00000198010	DLGAP2	Protein-Protein Interactions	0.908635	4.63111e-06	3
NRXN3_OPRM1	ENSG00000021645	NRXN3	ENSG00000198010	DLGAP2	PathwayDatabases	0.64862	9.03612e-06	3
NRXN3_OPRM1	ENSG00000198010	DLGAP2	ENSG00000244537	KRTAP4-2	Protein-Protein Interactions	0.338426	1.72488e-06	3
NRXN3_OPRM1	ENSG00000112038	OPRM1	ENSG00000244537	KRTAP4-2	GeneCoExpression	0.430412	2.81499e-05	3
NRXN3_SLC1A2	ENSG00000021645	NRXN3	ENSG00000079841	RIMS1	CoCitation	0.484178	1.02217e-05	2
NRXN3_SLC1A2	ENSG00000079841	RIMS1	ENSG00000110436	SLC1A2	PathwayDatabases	0.640181	8.91856e-06	2
NRXN3_DUSP6	ENSG00000021645	NRXN3	ENSG00000066279	ASPM	Protein-Protein Interactions	0.476435	2.42828e-06	3
NRXN3_DUSP6	ENSG00000066279	ASPM	ENSG00000100526	CDKN3	GeneCoExpression	0.853539	5.58232e-05	3
NRXN3_DUSP6	ENSG00000100526	CDKN3	ENSG00000139318	DUSP6	Phylogeny	0.357297	5.91981e-05	3
NRXN3_ETS1	ENSG00000021645	NRXN3	ENSG00000057657	PRDM1	TranscriptionFactorTarget	0.701977	4.31374e-06	2
NRXN3_ETS1	ENSG00000057657	PRDM1	ENSG00000134954	ETS1	Interologs	0.485589	1.11112e-05	2
NRXN3_HES1	ENSG00000021645	NRXN3	ENSG00000170345	FOS	TranscriptionFactorTarget	0.866352	5.32385e-06	2
NRXN3_HES1	ENSG00000170345	FOS	ENSG00000114315	HES1	TranscriptionFactorTarget	0.937541	5.76132e-06	2
NRXN3_NCAM1	ENSG00000021645	NRXN3	ENSG00000149294	NCAM1	PathwayDatabases	0.738839	1.0293e-05	1
NRXN3_WLS	ENSG00000021645	NRXN3	ENSG00000087274	ADD1	PathwayDatabases	0.583345	8.12676e-06	3
NRXN3_WLS	ENSG00000087274	ADD1	ENSG00000144908	ALDH1L1	GeneNeighborhood	0.347544	3.49697e-05	3
NRXN3_WLS	ENSG00000144908	ALDH1L1	ENSG00000116729	WLS	GTEx_PEN_FrontalCortex-BA9	0.153701	9.62218e-06	3
NRXN3_CSF1	ENSG00000021645	NRXN3	ENSG00000170345	FOS	TranscriptionFactorTarget	0.866352	5.32385e-06	2
NRXN3_CSF1	ENSG00000170345	FOS	ENSG00000184371	CSF1	PathwayDatabases	0.477284	6.64919e-06	2
NRXN3_SST	ENSG00000021645	NRXN3	ENSG00000227460	SYNGAP1	CoCitation	0.486733	1.02756e-05	3
NRXN3_SST	ENSG00000227460	SYNGAP1	ENSG00000136237	RAPGEF5	Phylogeny	0.578839	9.59038e-05	3
NRXN3_SST	ENSG00000157005	SST	ENSG00000136237	RAPGEF5	PathwayDatabases	0.603269	8.40432e-06	3
NRXN3_TBC1D2	ENSG00000119684	MLH3	ENSG00000021645	NRXN3	Protein-Protein Interactions	0.430075	2.192e-06	2
NRXN3_TBC1D2	ENSG00000119684	MLH3	ENSG00000095383	TBC1D2	Protein-Protein Interactions	0.478911	2.4409e-06	2
NRXN3_NR4A3	ENSG00000021645	NRXN3	ENSG00000170345	FOS	TranscriptionFactorTarget	0.866352	5.32385e-06	2
NRXN3_NR4A3	ENSG00000170345	FOS	ENSG00000119508	NR4A3	TranscriptionFactorTarget	0.837629	5.14734e-06	2
NRXN3_ETV5	ENSG00000021645	NRXN3	ENSG00000172260	NEGR1	CoCitation	0.756066	1.59616e-05	2
NRXN3_ETV5	ENSG00000172260	NEGR1	ENSG00000244405	ETV5	TranscriptionFactorTarget	0.879607	5.4053e-06	2
NRXN3_ABCC8	ENSG00000021645	NRXN3	ENSG00000143774	GUK1	PathwayDatabases	0.583345	8.12676e-06	2
NRXN3_ABCC8	ENSG00000143774	GUK1	ENSG00000006071	ABCC8	GeneNeighborhood	0.321452	3.23443e-05	2
NRXN3_GSK3B	ENSG00000021645	NRXN3	ENSG00000169862	CTNND2	CoCitation	0.628176	1.32617e-05	2
NRXN3_GSK3B	ENSG00000169862	CTNND2	ENSG00000082701	GSK3B	Interologs	0.392548	8.98222e-06	2
NRXN3_PIK3R1	ENSG00000021645	NRXN3	ENSG00000150347	ARID5B	CoCitation	0.464691	9.81026e-06	2
NRXN3_PIK3R1	ENSG00000150347	ARID5B	ENSG00000145675	PIK3R1	TranscriptionFactorTarget	0.839476	5.15869e-06	2
NRXN3_ARC	ENSG00000021645	NRXN3	ENSG00000132535	DLG4	Protein-Protein Interactions	0.915663	4.66693e-06	2
NRXN3_ARC	ENSG00000021645	NRXN3	ENSG00000132535	DLG4	PathwayDatabases	0.719386	1.0022e-05	2
NRXN3_ARC	ENSG00000132535	DLG4	ENSG00000198576	ARC	Protein-Protein Interactions	0.521745	2.65922e-06	2
NRXN3_ARC	ENSG00000132535	DLG4	ENSG00000198576	ARC	Interologs	0.344339	7.87912e-06	2
NRXN3_FOXP2	ENSG00000021645	NRXN3	ENSG00000066032	CTNNA2	CoCitation	0.769027	1.62352e-05	2
NRXN3_FOXP2	ENSG00000066032	CTNNA2	ENSG00000128573	FOXP2	TranscriptionFactorTarget	0.831769	5.11133e-06	2
NRXN3_EGR4	ENSG00000021645	NRXN3	ENSG00000110076	NRXN2	Protein-Protein Interactions	0.807229	4.11427e-06	2
NRXN3_EGR4	ENSG00000021645	NRXN3	ENSG00000110076	NRXN2	PathwayDatabases	0.805065	1.12156e-05	2
NRXN3_EGR4	ENSG00000021645	NRXN3	ENSG00000110076	NRXN2	CoCitation	0.887771	1.87421e-05	2
NRXN3_EGR4	ENSG00000110076	NRXN2	ENSG00000135625	EGR4	TranscriptionFactorTarget	0.896675	5.51019e-06	2
NRXN3_BDNF	ENSG00000021645	NRXN3	ENSG00000149294	NCAM1	PathwayDatabases	0.738839	1.0293e-05	2
NRXN3_BDNF	ENSG00000149294	NCAM1	ENSG00000176697	BDNF	Protein-Protein Interactions	0.547784	2.79194e-06	2
NRXN3_GABBR2	ENSG00000021645	NRXN3	ENSG00000067715	SYT1	Protein-Protein Interactions	0.903614	4.60552e-06	2
NRXN3_GABBR2	ENSG00000067715	SYT1	ENSG00000136928	GABBR2	GeneCoExpression	0.463101	3.02878e-05	2
NRXN3_NTN1	ENSG00000021645	NRXN3	ENSG00000185008	ROBO2	Protein-Protein Interactions	0.476435	2.42828e-06	2
NRXN3_NTN1	ENSG00000185008	ROBO2	ENSG00000065320	NTN1	CoCitation	0.709565	1.49799e-05	2
NRXN3_KIAA0040	ENSG00000021645	NRXN3	ENSG00000060709	RIMBP2	CoCitation	0.648833	1.36978e-05	3
NRXN3_KIAA0040	ENSG00000060709	RIMBP2	ENSG00000139083	ETV6	TranscriptionFactorTarget	0.830231	5.10188e-06	3
NRXN3_KIAA0040	ENSG00000139083	ETV6	ENSG00000235750	KIAA0040	GTEx_PEN_FrontalCortex-BA9	0.0849403	5.31754e-06	3
NTN1_PDE4B	ENSG00000184588	PDE4B	ENSG00000164330	EBF1	GeneCoExpression	0.4292	2.80706e-05	2
NTN1_PDE4B	ENSG00000164330	EBF1	ENSG00000065320	NTN1	TranscriptionFactorTarget	0.931003	5.72113e-06	2
NTN1_KCNMA1	ENSG00000156113	KCNMA1	ENSG00000169398	PTK2	Protein-Protein Interactions	0.41284	2.10416e-06	2
NTN1_KCNMA1	ENSG00000169398	PTK2	ENSG00000065320	NTN1	Protein-Protein Interactions	0.759895	3.87302e-06	2
NTN1_KCNMA1	ENSG00000169398	PTK2	ENSG00000065320	NTN1	PathwayDatabases	0.535433	7.45928e-06	2
NTN1_RBFOX1	ENSG00000078328	RBFOX1	ENSG00000171587	DSCAM	CoCitation	0.559139	1.18042e-05	2
NTN1_RBFOX1	ENSG00000171587	DSCAM	ENSG00000065320	NTN1	Protein-Protein Interactions	0.913655	4.6567e-06	2
NTN1_RBFOX1	ENSG00000171587	DSCAM	ENSG00000065320	NTN1	Interologs	0.485589	1.11112e-05	2
NTN1_KCNN1	ENSG00000105642	KCNN1	ENSG00000133275	CSNK1G2	GTEx_PEN_FrontalCortex-BA9	0.0502869	3.14812e-06	3
NTN1_KCNN1	ENSG00000133275	CSNK1G2	ENSG00000100030	MAPK1	Phylogeny	0.480624	7.96313e-05	3
NTN1_KCNN1	ENSG00000100030	MAPK1	ENSG00000065320	NTN1	Protein-Protein Interactions	0.370374	1.88772e-06	3
NTN1_NRXN3	ENSG00000021645	NRXN3	ENSG00000185008	ROBO2	Protein-Protein Interactions	0.476435	2.42828e-06	2
NTN1_NRXN3	ENSG00000185008	ROBO2	ENSG00000065320	NTN1	CoCitation	0.709565	1.49799e-05	2
NTN1_RTP4	ENSG00000136514	RTP4	ENSG00000140307	GTF2A2	TranscriptionFactorTarget	0.875237	5.37845e-06	2
NTN1_RTP4	ENSG00000140307	GTF2A2	ENSG00000065320	NTN1	TranscriptionFactorTarget	0.953911	5.86191e-06	2
NTN1_ADRA1D	ENSG00000170425	ADORA2B	ENSG00000171873	ADRA1D	CoCitation	0.565836	1.19456e-05	2
NTN1_ADRA1D	ENSG00000170425	ADORA2B	ENSG00000065320	NTN1	Protein-Protein Interactions	0.682101	3.47652e-06	2
NTN1_ADRA1D	ENSG00000170425	ADORA2B	ENSG00000065320	NTN1	CoCitation	0.587647	1.2406e-05	2
NTN1_GABRG3	ENSG00000182256	GABRG3	ENSG00000170802	FOXN2	TranscriptionFactorTarget	0.910716	5.59647e-06	2
NTN1_GABRG3	ENSG00000170802	FOXN2	ENSG00000065320	NTN1	TranscriptionFactorTarget	0.850158	5.22433e-06	2
NTN1_NPAS4	ENSG00000113763	UNC5A	ENSG00000120738	EGR1	TranscriptionFactorTarget	0.842126	5.17498e-06	3
NTN1_NPAS4	ENSG00000174576	NPAS4	ENSG00000120738	EGR1	GTEx_PEN_FrontalCortex-BA9	0.164256	1.0283e-05	3
NTN1_NPAS4	ENSG00000113763	UNC5A	ENSG00000065320	NTN1	Protein-Protein Interactions	0.848622	4.32524e-06	3
NTN1_NPAS4	ENSG00000113763	UNC5A	ENSG00000065320	NTN1	PathwayDatabases	0.916659	1.27702e-05	3
NTN1_NPAS4	ENSG00000113763	UNC5A	ENSG00000065320	NTN1	CoCitation	0.929733	1.96279e-05	3
NTN1_CACNB2	ENSG00000128645	HOXD1	ENSG00000165995	CACNB2	TranscriptionFactorTarget	0.823164	5.05845e-06	2
NTN1_CACNB2	ENSG00000128645	HOXD1	ENSG00000065320	NTN1	TranscriptionFactorTarget	0.862874	5.30247e-06	2
NTN1_GRIK3	ENSG00000163873	GRIK3	ENSG00000187122	SLIT1	GTEx_PEN_FrontalCortex-BA9	0.0778924	4.87631e-06	2
NTN1_GRIK3	ENSG00000187122	SLIT1	ENSG00000065320	NTN1	CoCitation	0.65236	1.37722e-05	2
NTN1_GABRE	ENSG00000102287	GABRE	ENSG00000115648	MLPH	GTEx_PEN_FrontalCortex-BA9	0.127458	7.97926e-06	3
NTN1_GABRE	ENSG00000129514	FOXA1	ENSG00000115648	MLPH	GeneCoExpression	0.430452	2.81524e-05	3
NTN1_GABRE	ENSG00000129514	FOXA1	ENSG00000065320	NTN1	TranscriptionFactorTarget	0.899804	5.52941e-06	3
NTN1_ASTN2	ENSG00000172809	RPL38	ENSG00000130522	JUND	GeneCoExpression	0.430252	2.81394e-05	3
NTN1_ASTN2	ENSG00000148219	ASTN2	ENSG00000130522	JUND	TranscriptionFactorTarget	0.699522	4.29866e-06	3
NTN1_ASTN2	ENSG00000172809	RPL38	ENSG00000065320	NTN1	Protein-Protein Interactions	0.380833	1.94102e-06	3
NTN1_SHC3	ENSG00000148082	SHC3	ENSG00000134909	ARHGAP32	Protein-Protein Interactions	0.490706	2.50102e-06	3
NTN1_SHC3	ENSG00000050820	BCAR1	ENSG00000134909	ARHGAP32	Protein-Protein Interactions	0.404665	2.06249e-06	3
NTN1_SHC3	ENSG00000050820	BCAR1	ENSG00000134909	ARHGAP32	Phylogeny	0.681416	0.000112899	3
NTN1_SHC3	ENSG00000050820	BCAR1	ENSG00000065320	NTN1	Protein-Protein Interactions	0.903614	4.60552e-06	3
NTN1_NPTX2	ENSG00000173917	HOXB2	ENSG00000106236	NPTX2	TranscriptionFactorTarget	0.764118	4.6956e-06	2
NTN1_NPTX2	ENSG00000173917	HOXB2	ENSG00000065320	NTN1	TranscriptionFactorTarget	0.772705	4.74838e-06	2
NTN1_CREB5	ENSG00000107731	UNC5B	ENSG00000146592	CREB5	TranscriptionFactorTarget	0.864059	5.30976e-06	2
NTN1_CREB5	ENSG00000107731	UNC5B	ENSG00000065320	NTN1	Protein-Protein Interactions	0.839148	4.27695e-06	2
NTN1_CREB5	ENSG00000107731	UNC5B	ENSG00000065320	NTN1	CoCitation	0.946783	1.99879e-05	2
NTN1_DUSP4	ENSG00000100030	MAPK1	ENSG00000120875	DUSP4	Protein-Protein Interactions	0.645938	3.29221e-06	2
NTN1_DUSP4	ENSG00000100030	MAPK1	ENSG00000065320	NTN1	Protein-Protein Interactions	0.370374	1.88772e-06	2
NTN1_EGR1	ENSG00000113763	UNC5A	ENSG00000120738	EGR1	TranscriptionFactorTarget	0.842126	5.17498e-06	2
NTN1_EGR1	ENSG00000113763	UNC5A	ENSG00000065320	NTN1	Protein-Protein Interactions	0.848622	4.32524e-06	2
NTN1_EGR1	ENSG00000113763	UNC5A	ENSG00000065320	NTN1	PathwayDatabases	0.916659	1.27702e-05	2
NTN1_EGR1	ENSG00000113763	UNC5A	ENSG00000065320	NTN1	CoCitation	0.929733	1.96279e-05	2
NTN1_FURIN	ENSG00000141551	CSNK1D	ENSG00000140564	FURIN	GTEx_PEN_FrontalCortex-BA9	0.077837	4.87285e-06	3
NTN1_FURIN	ENSG00000141551	CSNK1D	ENSG00000038382	TRIO	Phylogeny	0.476002	7.88655e-05	3
NTN1_FURIN	ENSG00000038382	TRIO	ENSG00000065320	NTN1	Protein-Protein Interactions	0.946787	4.82556e-06	3
NTN1_FURIN	ENSG00000038382	TRIO	ENSG00000065320	NTN1	PathwayDatabases	0.534473	7.4459e-06	3
NTN1_MYC	ENSG00000185008	ROBO2	ENSG00000136997	MYC	Protein-Protein Interactions	0.349169	1.77964e-06	2
NTN1_MYC	ENSG00000185008	ROBO2	ENSG00000065320	NTN1	CoCitation	0.709565	1.49799e-05	2
NTN1_FOS	ENSG00000065675	PRKCQ	ENSG00000170345	FOS	PathwayDatabases	0.47748	6.65192e-06	2
NTN1_FOS	ENSG00000065675	PRKCQ	ENSG00000065320	NTN1	PathwayDatabases	0.573381	7.98795e-06	2
NTN1_TNFSF10	ENSG00000121858	TNFSF10	ENSG00000054598	FOXC1	TranscriptionFactorTarget	0.831001	5.10661e-06	2
NTN1_TNFSF10	ENSG00000054598	FOXC1	ENSG00000065320	NTN1	TranscriptionFactorTarget	0.835055	5.13152e-06	2
NTN1_DUSP2	ENSG00000100030	MAPK1	ENSG00000158050	DUSP2	Protein-Protein Interactions	0.455928	2.32376e-06	2
NTN1_DUSP2	ENSG00000100030	MAPK1	ENSG00000158050	DUSP2	Interologs	0.394218	9.02044e-06	2
NTN1_DUSP2	ENSG00000100030	MAPK1	ENSG00000065320	NTN1	Protein-Protein Interactions	0.370374	1.88772e-06	2
NTN1_LGALS3	ENSG00000179295	PTPN11	ENSG00000131981	LGALS3	Protein-Protein Interactions	0.225192	1.14776e-06	2
NTN1_LGALS3	ENSG00000179295	PTPN11	ENSG00000065320	NTN1	Protein-Protein Interactions	0.903614	4.60552e-06	2
NTN1_NTRK2	ENSG00000038382	TRIO	ENSG00000148053	NTRK2	Phylogeny	0.462226	7.65831e-05	2
NTN1_NTRK2	ENSG00000038382	TRIO	ENSG00000065320	NTN1	Protein-Protein Interactions	0.946787	4.82556e-06	2
NTN1_NTRK2	ENSG00000038382	TRIO	ENSG00000065320	NTN1	PathwayDatabases	0.534473	7.4459e-06	2
NTN1_RASGRF1	ENSG00000058335	RASGRF1	ENSG00000068305	MEF2A	TranscriptionFactorTarget	0.875101	5.37761e-06	2
NTN1_RASGRF1	ENSG00000068305	MEF2A	ENSG00000065320	NTN1	TranscriptionFactorTarget	0.737	4.52896e-06	2
NTN1_ARL4D	ENSG00000081189	MEF2C	ENSG00000175906	ARL4D	TranscriptionFactorTarget	0.84845	5.21384e-06	2
NTN1_ARL4D	ENSG00000081189	MEF2C	ENSG00000065320	NTN1	TranscriptionFactorTarget	0.789534	4.85179e-06	2
NTN1_EGR2	ENSG00000169398	PTK2	ENSG00000122877	EGR2	TranscriptionFactorTarget	0.842879	5.1796e-06	2
NTN1_EGR2	ENSG00000169398	PTK2	ENSG00000065320	NTN1	Protein-Protein Interactions	0.759895	3.87302e-06	2
NTN1_EGR2	ENSG00000169398	PTK2	ENSG00000065320	NTN1	PathwayDatabases	0.535433	7.45928e-06	2
NTN1_OPRM1	ENSG00000196470	SIAH1	ENSG00000112038	OPRM1	Protein-Protein Interactions	0.421214	2.14684e-06	2
NTN1_OPRM1	ENSG00000196470	SIAH1	ENSG00000112038	OPRM1	Interologs	0.414496	9.48444e-06	2
NTN1_OPRM1	ENSG00000196470	SIAH1	ENSG00000065320	NTN1	Protein-Protein Interactions	0.903614	4.60552e-06	2
NTN1_OPRM1	ENSG00000196470	SIAH1	ENSG00000065320	NTN1	PathwayDatabases	0.527254	7.34533e-06	2
NTN1_SLC1A2	ENSG00000110436	SLC1A2	ENSG00000068305	MEF2A	TranscriptionFactorTarget	0.666937	4.09841e-06	2
NTN1_SLC1A2	ENSG00000068305	MEF2A	ENSG00000065320	NTN1	TranscriptionFactorTarget	0.737	4.52896e-06	2
NTN1_DUSP6	ENSG00000100030	MAPK1	ENSG00000139318	DUSP6	Protein-Protein Interactions	0.424148	2.16179e-06	2
NTN1_DUSP6	ENSG00000100030	MAPK1	ENSG00000139318	DUSP6	Interologs	0.645781	1.47767e-05	2
NTN1_DUSP6	ENSG00000100030	MAPK1	ENSG00000065320	NTN1	Protein-Protein Interactions	0.370374	1.88772e-06	2
NTN1_ETS1	ENSG00000065675	PRKCQ	ENSG00000134954	ETS1	PathwayDatabases	0.487334	6.7892e-06	2
NTN1_ETS1	ENSG00000065675	PRKCQ	ENSG00000065320	NTN1	PathwayDatabases	0.573381	7.98795e-06	2
NTN1_HES1	ENSG00000113763	UNC5A	ENSG00000114315	HES1	TranscriptionFactorTarget	0.913005	5.61053e-06	2
NTN1_HES1	ENSG00000113763	UNC5A	ENSG00000065320	NTN1	Protein-Protein Interactions	0.848622	4.32524e-06	2
NTN1_HES1	ENSG00000113763	UNC5A	ENSG00000065320	NTN1	PathwayDatabases	0.916659	1.27702e-05	2
NTN1_HES1	ENSG00000113763	UNC5A	ENSG00000065320	NTN1	CoCitation	0.929733	1.96279e-05	2
NTN1_NCAM1	ENSG00000169398	PTK2	ENSG00000149294	NCAM1	Protein-Protein Interactions	0.826025	4.21007e-06	2
NTN1_NCAM1	ENSG00000169398	PTK2	ENSG00000065320	NTN1	Protein-Protein Interactions	0.759895	3.87302e-06	2
NTN1_NCAM1	ENSG00000169398	PTK2	ENSG00000065320	NTN1	PathwayDatabases	0.535433	7.45928e-06	2
NTN1_WLS	ENSG00000073712	FERMT2	ENSG00000169398	PTK2	CoEssentiality	0.747815	2.80698e-05	3
NTN1_WLS	ENSG00000073712	FERMT2	ENSG00000116729	WLS	GTEx_PEN_FrontalCortex-BA9	0.0518348	3.24503e-06	3
NTN1_WLS	ENSG00000169398	PTK2	ENSG00000065320	NTN1	Protein-Protein Interactions	0.759895	3.87302e-06	3
NTN1_WLS	ENSG00000169398	PTK2	ENSG00000065320	NTN1	PathwayDatabases	0.535433	7.45928e-06	3
NTN1_CSF1	ENSG00000197122	SRC	ENSG00000184371	CSF1	Interologs	0.362229	8.28847e-06	2
NTN1_CSF1	ENSG00000197122	SRC	ENSG00000065320	NTN1	Protein-Protein Interactions	0.908635	4.63111e-06	2
NTN1_SST	ENSG00000164330	EBF1	ENSG00000114450	GNB4	GeneCoExpression	0.452035	2.9564e-05	3
NTN1_SST	ENSG00000114450	GNB4	ENSG00000157005	SST	Protein-Protein Interactions	0.905622	4.61576e-06	3
NTN1_SST	ENSG00000164330	EBF1	ENSG00000065320	NTN1	TranscriptionFactorTarget	0.931003	5.72113e-06	3
NTN1_TBC1D2	ENSG00000187323	DCC	ENSG00000095383	TBC1D2	Protein-Protein Interactions	0.463573	2.36273e-06	2
NTN1_TBC1D2	ENSG00000187323	DCC	ENSG00000065320	NTN1	Protein-Protein Interactions	0.858819	4.37721e-06	2
NTN1_TBC1D2	ENSG00000187323	DCC	ENSG00000065320	NTN1	Interologs	0.456503	1.04456e-05	2
NTN1_TBC1D2	ENSG00000187323	DCC	ENSG00000065320	NTN1	PathwayDatabases	0.760587	1.0596e-05	2
NTN1_NR4A3	ENSG00000213928	IRF9	ENSG00000119508	NR4A3	TranscriptionFactorTarget	0.701018	4.30785e-06	2
NTN1_NR4A3	ENSG00000213928	IRF9	ENSG00000065320	NTN1	TranscriptionFactorTarget	0.847827	5.21001e-06	2
NTN1_ETV5	ENSG00000129654	FOXJ1	ENSG00000244405	ETV5	TranscriptionFactorTarget	0.868882	5.3394e-06	2
NTN1_ETV5	ENSG00000129654	FOXJ1	ENSG00000065320	NTN1	TranscriptionFactorTarget	0.782022	4.80563e-06	2
NTN1_ABCC8	ENSG00000107331	ABCA2	ENSG00000170961	HAS2	GeneNeighborhood	0.318961	3.20937e-05	3
NTN1_ABCC8	ENSG00000107331	ABCA2	ENSG00000006071	ABCC8	GeneNeighborhood	0.396758	3.99216e-05	3
NTN1_ABCC8	ENSG00000170961	HAS2	ENSG00000065320	NTN1	GTEx_PEN_FrontalCortex-BA9	0.0520441	3.25813e-06	3
NTN1_GSK3B	ENSG00000065675	PRKCQ	ENSG00000082701	GSK3B	Interologs	0.176822	4.04602e-06	2
NTN1_GSK3B	ENSG00000065675	PRKCQ	ENSG00000065320	NTN1	PathwayDatabases	0.573381	7.98795e-06	2
NTN1_PIK3R1	ENSG00000179295	PTPN11	ENSG00000145675	PIK3R1	Protein-Protein Interactions	0.927711	4.72834e-06	2
NTN1_PIK3R1	ENSG00000179295	PTPN11	ENSG00000145675	PIK3R1	Interologs	0.457449	1.04673e-05	2
NTN1_PIK3R1	ENSG00000179295	PTPN11	ENSG00000145675	PIK3R1	PathwayDatabases	0.476756	6.64183e-06	2
NTN1_PIK3R1	ENSG00000179295	PTPN11	ENSG00000065320	NTN1	Protein-Protein Interactions	0.903614	4.60552e-06	2
NTN1_ARC	ENSG00000154134	ROBO3	ENSG00000142192	APP	Interologs	0.70034	1.60251e-05	3
NTN1_ARC	ENSG00000142192	APP	ENSG00000198576	ARC	Interologs	0.473197	1.08276e-05	3
NTN1_ARC	ENSG00000154134	ROBO3	ENSG00000065320	NTN1	CoCitation	0.58502	1.23506e-05	3
NTN1_FOXP2	ENSG00000185008	ROBO2	ENSG00000128573	FOXP2	TranscriptionFactorTarget	0.889432	5.46568e-06	2
NTN1_FOXP2	ENSG00000185008	ROBO2	ENSG00000065320	NTN1	CoCitation	0.709565	1.49799e-05	2
NTN1_EGR4	ENSG00000113763	UNC5A	ENSG00000135625	EGR4	TranscriptionFactorTarget	0.831806	5.11156e-06	2
NTN1_EGR4	ENSG00000113763	UNC5A	ENSG00000065320	NTN1	Protein-Protein Interactions	0.848622	4.32524e-06	2
NTN1_EGR4	ENSG00000113763	UNC5A	ENSG00000065320	NTN1	PathwayDatabases	0.916659	1.27702e-05	2
NTN1_EGR4	ENSG00000113763	UNC5A	ENSG00000065320	NTN1	CoCitation	0.929733	1.96279e-05	2
NTN1_BDNF	ENSG00000179295	PTPN11	ENSG00000176697	BDNF	Protein-Protein Interactions	0.903614	4.60552e-06	2
NTN1_BDNF	ENSG00000179295	PTPN11	ENSG00000065320	NTN1	Protein-Protein Interactions	0.903614	4.60552e-06	2
NTN1_GABBR2	ENSG00000170425	ADORA2B	ENSG00000136928	GABBR2	CoCitation	0.526979	1.11253e-05	2
NTN1_GABBR2	ENSG00000170425	ADORA2B	ENSG00000065320	NTN1	Protein-Protein Interactions	0.682101	3.47652e-06	2
NTN1_GABBR2	ENSG00000170425	ADORA2B	ENSG00000065320	NTN1	CoCitation	0.587647	1.2406e-05	2
NTN1_KIAA0040	ENSG00000171587	DSCAM	ENSG00000139083	ETV6	TranscriptionFactorTarget	0.737273	4.53064e-06	3
NTN1_KIAA0040	ENSG00000171587	DSCAM	ENSG00000065320	NTN1	Protein-Protein Interactions	0.913655	4.6567e-06	3
NTN1_KIAA0040	ENSG00000171587	DSCAM	ENSG00000065320	NTN1	Interologs	0.485589	1.11112e-05	3
NTN1_KIAA0040	ENSG00000139083	ETV6	ENSG00000235750	KIAA0040	GTEx_PEN_FrontalCortex-BA9	0.0849403	5.31754e-06	3
NTRK2_PDE4B	ENSG00000184588	PDE4B	ENSG00000113580	NR3C1	TranscriptionFactorTarget	0.654793	4.02379e-06	2
NTRK2_PDE4B	ENSG00000148053	NTRK2	ENSG00000113580	NR3C1	Protein-Protein Interactions	0.358679	1.82811e-06	2
NTRK2_PDE4B	ENSG00000148053	NTRK2	ENSG00000113580	NR3C1	Interologs	0.432094	9.88711e-06	2
NTRK2_KCNMA1	ENSG00000156113	KCNMA1	ENSG00000185630	PBX1	TranscriptionFactorTarget	0.933368	5.73567e-06	2
NTRK2_KCNMA1	ENSG00000148053	NTRK2	ENSG00000185630	PBX1	TranscriptionFactorTarget	0.813472	4.99889e-06	2
NTRK2_RBFOX1	ENSG00000102096	PIM2	ENSG00000148053	NTRK2	Phylogeny	0.876998	0.000145304	3
NTRK2_RBFOX1	ENSG00000102096	PIM2	ENSG00000124788	ATXN1	Protein-Protein Interactions	0.392376	1.99985e-06	3
NTRK2_RBFOX1	ENSG00000078328	RBFOX1	ENSG00000124788	ATXN1	Protein-Protein Interactions	0.345994	1.76345e-06	3
NTRK2_KCNN1	ENSG00000105642	KCNN1	ENSG00000133275	CSNK1G2	GTEx_PEN_FrontalCortex-BA9	0.0502869	3.14812e-06	2
NTRK2_KCNN1	ENSG00000133275	CSNK1G2	ENSG00000148053	NTRK2	Phylogeny	0.404568	6.70301e-05	2
NTRK2_NRXN3	ENSG00000021645	NRXN3	ENSG00000164076	CAMKV	Protein-Protein Interactions	0.606252	3.08993e-06	2
NTRK2_NRXN3	ENSG00000148053	NTRK2	ENSG00000164076	CAMKV	Phylogeny	0.637306	0.000105591	2
NTRK2_RTP4	ENSG00000136514	RTP4	ENSG00000138378	STAT4	TranscriptionFactorTarget	0.836257	5.13891e-06	2
NTRK2_RTP4	ENSG00000148053	NTRK2	ENSG00000138378	STAT4	TranscriptionFactorTarget	0.612222	3.76218e-06	2
NTRK2_ADRA1D	ENSG00000102096	PIM2	ENSG00000029153	ARNTL2	TranscriptionFactorTarget	0.739206	4.54252e-06	3
NTRK2_ADRA1D	ENSG00000171873	ADRA1D	ENSG00000029153	ARNTL2	TranscriptionFactorTarget	0.840647	5.16589e-06	3
NTRK2_ADRA1D	ENSG00000102096	PIM2	ENSG00000148053	NTRK2	Phylogeny	0.876998	0.000145304	3
NTRK2_GABRG3	ENSG00000273079	GRIN2B	ENSG00000182256	GABRG3	GeneCoExpression	0.47203	3.08717e-05	2
NTRK2_GABRG3	ENSG00000273079	GRIN2B	ENSG00000148053	NTRK2	Protein-Protein Interactions	0.906627	4.62087e-06	2
NTRK2_NPAS4	ENSG00000102096	PIM2	ENSG00000148053	NTRK2	Phylogeny	0.876998	0.000145304	3
NTRK2_NPAS4	ENSG00000102096	PIM2	ENSG00000135625	EGR4	TranscriptionFactorTarget	0.889121	5.46377e-06	3
NTRK2_NPAS4	ENSG00000174576	NPAS4	ENSG00000135625	EGR4	GTEx_PEN_FrontalCortex-BA9	0.0838033	5.24636e-06	3
NTRK2_CACNB2	ENSG00000165995	CACNB2	ENSG00000168038	ULK4	CoCitation	0.698971	1.47562e-05	2
NTRK2_CACNB2	ENSG00000168038	ULK4	ENSG00000148053	NTRK2	GeneNeighborhood	0.30843	3.10341e-05	2
NTRK2_GRIK3	ENSG00000273079	GRIN2B	ENSG00000163873	GRIK3	CoCitation	0.840327	1.77405e-05	2
NTRK2_GRIK3	ENSG00000273079	GRIN2B	ENSG00000148053	NTRK2	Protein-Protein Interactions	0.906627	4.62087e-06	2
NTRK2_GABRE	ENSG00000127334	DYRK2	ENSG00000148053	NTRK2	Phylogeny	0.510225	8.45358e-05	3
NTRK2_GABRE	ENSG00000127334	DYRK2	ENSG00000196411	EPHB4	Phylogeny	0.478636	7.93019e-05	3
NTRK2_GABRE	ENSG00000102287	GABRE	ENSG00000196411	EPHB4	Protein-Protein Interactions	0.245413	1.25081e-06	3
NTRK2_ASTN2	ENSG00000148219	ASTN2	ENSG00000113580	NR3C1	TranscriptionFactorTarget	0.605601	3.7215e-06	2
NTRK2_ASTN2	ENSG00000148053	NTRK2	ENSG00000113580	NR3C1	Protein-Protein Interactions	0.358679	1.82811e-06	2
NTRK2_ASTN2	ENSG00000148053	NTRK2	ENSG00000113580	NR3C1	Interologs	0.432094	9.88711e-06	2
NTRK2_SHC3	ENSG00000148082	SHC3	ENSG00000148053	NTRK2	Protein-Protein Interactions	0.492519	2.51026e-06	1
NTRK2_NPTX2	ENSG00000106236	NPTX2	ENSG00000176697	BDNF	GTEx_PEN_FrontalCortex-BA9	0.184589	1.15559e-05	2
NTRK2_NPTX2	ENSG00000148053	NTRK2	ENSG00000176697	BDNF	Protein-Protein Interactions	0.782294	3.98718e-06	2
NTRK2_NPTX2	ENSG00000148053	NTRK2	ENSG00000176697	BDNF	Interologs	0.458589	1.04934e-05	2
NTRK2_CREB5	ENSG00000146592	CREB5	ENSG00000127249	ATP13A4	TranscriptionFactorTarget	0.813723	5.00044e-06	2
NTRK2_CREB5	ENSG00000148053	NTRK2	ENSG00000127249	ATP13A4	GTEx_PEN_FrontalCortex-BA9	0.208541	1.30554e-05	2
NTRK2_DUSP4	ENSG00000176884	GRIN1	ENSG00000120875	DUSP4	Protein-Protein Interactions	0.494504	2.52038e-06	2
NTRK2_DUSP4	ENSG00000176884	GRIN1	ENSG00000120875	DUSP4	Interologs	0.357561	8.18165e-06	2
NTRK2_DUSP4	ENSG00000176884	GRIN1	ENSG00000148053	NTRK2	Interologs	0.442064	1.01152e-05	2
NTRK2_EGR1	ENSG00000120738	EGR1	ENSG00000164076	CAMKV	TranscriptionFactorTarget	0.815809	5.01325e-06	2
NTRK2_EGR1	ENSG00000148053	NTRK2	ENSG00000164076	CAMKV	Phylogeny	0.637306	0.000105591	2
NTRK2_FURIN	ENSG00000141551	CSNK1D	ENSG00000140564	FURIN	GTEx_PEN_FrontalCortex-BA9	0.077837	4.87285e-06	3
NTRK2_FURIN	ENSG00000141551	CSNK1D	ENSG00000164076	CAMKV	Phylogeny	0.476933	7.90197e-05	3
NTRK2_FURIN	ENSG00000148053	NTRK2	ENSG00000164076	CAMKV	Phylogeny	0.637306	0.000105591	3
NTRK2_MYC	ENSG00000136997	MYC	ENSG00000082701	GSK3B	PathwayDatabases	0.476487	6.63809e-06	2
NTRK2_MYC	ENSG00000148053	NTRK2	ENSG00000082701	GSK3B	Phylogeny	0.512328	8.48842e-05	2
NTRK2_FOS	ENSG00000013441	CLK1	ENSG00000170345	FOS	TranscriptionFactorTarget	0.928088	5.70323e-06	2
NTRK2_FOS	ENSG00000013441	CLK1	ENSG00000148053	NTRK2	Phylogeny	0.494291	8.18958e-05	2
NTRK2_TNFSF10	ENSG00000121858	TNFSF10	ENSG00000161011	SQSTM1	Protein-Protein Interactions	0.408989	2.08453e-06	2
NTRK2_TNFSF10	ENSG00000148053	NTRK2	ENSG00000161011	SQSTM1	Protein-Protein Interactions	0.636649	3.24486e-06	2
NTRK2_TNFSF10	ENSG00000148053	NTRK2	ENSG00000161011	SQSTM1	Interologs	0.312212	7.14399e-06	2
NTRK2_DUSP2	ENSG00000102096	PIM2	ENSG00000148053	NTRK2	Phylogeny	0.876998	0.000145304	3
NTRK2_DUSP2	ENSG00000102096	PIM2	ENSG00000141068	KSR1	Phylogeny	0.427921	7.08994e-05	3
NTRK2_DUSP2	ENSG00000158050	DUSP2	ENSG00000141068	KSR1	PathwayDatabases	0.543204	7.56753e-06	3
NTRK2_LGALS3	ENSG00000113712	CSNK1A1	ENSG00000131981	LGALS3	Protein-Protein Interactions	0.402744	2.0527e-06	2
NTRK2_LGALS3	ENSG00000113712	CSNK1A1	ENSG00000148053	NTRK2	Phylogeny	0.430429	7.13148e-05	2
NTRK2_RASGRF1	ENSG00000148053	NTRK2	ENSG00000058335	RASGRF1	Protein-Protein Interactions	0.48895	2.49207e-06	1
NTRK2_ARL4D	ENSG00000148053	NTRK2	ENSG00000166888	STAT6	TranscriptionFactorTarget	0.821441	5.04786e-06	2
NTRK2_ARL4D	ENSG00000175906	ARL4D	ENSG00000166888	STAT6	TranscriptionFactorTarget	0.862069	5.29753e-06	2
NTRK2_EGR2	ENSG00000067606	PRKCZ	ENSG00000148053	NTRK2	GeneNeighborhood	0.351729	3.53908e-05	2
NTRK2_EGR2	ENSG00000067606	PRKCZ	ENSG00000122877	EGR2	TranscriptionFactorTarget	0.835165	5.1322e-06	2
NTRK2_OPRM1	ENSG00000148053	NTRK2	ENSG00000101134	DOK5	Protein-Protein Interactions	0.55028	2.80465e-06	2
NTRK2_OPRM1	ENSG00000112038	OPRM1	ENSG00000101134	DOK5	Protein-Protein Interactions	0.568486	2.89745e-06	2
NTRK2_SLC1A2	ENSG00000150991	UBC	ENSG00000148053	NTRK2	Interologs	0.217316	4.9726e-06	2
NTRK2_SLC1A2	ENSG00000150991	UBC	ENSG00000110436	SLC1A2	Interologs	0.275374	6.30105e-06	2
NTRK2_DUSP6	ENSG00000148053	NTRK2	ENSG00000176697	BDNF	Protein-Protein Interactions	0.782294	3.98718e-06	2
NTRK2_DUSP6	ENSG00000148053	NTRK2	ENSG00000176697	BDNF	Interologs	0.458589	1.04934e-05	2
NTRK2_DUSP6	ENSG00000139318	DUSP6	ENSG00000176697	BDNF	GTEx_PEN_FrontalCortex-BA9	0.110388	6.91062e-06	2
NTRK2_ETS1	ENSG00000123159	GIPC1	ENSG00000148053	NTRK2	Protein-Protein Interactions	0.75541	3.85016e-06	2
NTRK2_ETS1	ENSG00000123159	GIPC1	ENSG00000148053	NTRK2	Interologs	0.471835	1.07964e-05	2
NTRK2_ETS1	ENSG00000123159	GIPC1	ENSG00000134954	ETS1	TranscriptionFactorTarget	0.741474	4.55646e-06	2
NTRK2_HES1	ENSG00000148053	NTRK2	ENSG00000082701	GSK3B	Phylogeny	0.512328	8.48842e-05	2
NTRK2_HES1	ENSG00000114315	HES1	ENSG00000082701	GSK3B	PathwayDatabases	0.49113	6.84208e-06	2
NTRK2_NCAM1	ENSG00000176884	GRIN1	ENSG00000148053	NTRK2	Interologs	0.442064	1.01152e-05	2
NTRK2_NCAM1	ENSG00000176884	GRIN1	ENSG00000149294	NCAM1	PathwayDatabases	0.528831	7.3673e-06	2
NTRK2_WLS	ENSG00000105723	GSK3A	ENSG00000148053	NTRK2	Phylogeny	0.715858	0.000118606	3
NTRK2_WLS	ENSG00000105723	GSK3A	ENSG00000154342	WNT3A	Protein-Protein Interactions	0.930723	4.74369e-06	3
NTRK2_WLS	ENSG00000116729	WLS	ENSG00000154342	WNT3A	Protein-Protein Interactions	0.930723	4.74369e-06	3
NTRK2_WLS	ENSG00000116729	WLS	ENSG00000154342	WNT3A	PathwayDatabases	0.595921	8.30195e-06	3
NTRK2_CSF1	ENSG00000079277	MKNK1	ENSG00000197122	SRC	Phylogeny	0.931024	0.000154255	3
NTRK2_CSF1	ENSG00000079277	MKNK1	ENSG00000197122	SRC	GeneNeighborhood	0.444163	4.46915e-05	3
NTRK2_CSF1	ENSG00000079277	MKNK1	ENSG00000148053	NTRK2	Phylogeny	0.374185	6.19962e-05	3
NTRK2_CSF1	ENSG00000079277	MKNK1	ENSG00000148053	NTRK2	GeneNeighborhood	0.322179	3.24175e-05	3
NTRK2_CSF1	ENSG00000197122	SRC	ENSG00000184371	CSF1	Interologs	0.362229	8.28847e-06	3
NTRK2_SST	ENSG00000148053	NTRK2	ENSG00000185630	PBX1	TranscriptionFactorTarget	0.813472	4.99889e-06	2
NTRK2_SST	ENSG00000185630	PBX1	ENSG00000157005	SST	TranscriptionFactorTarget	0.958046	5.88732e-06	2
NTRK2_TBC1D2	ENSG00000142765	SYTL1	ENSG00000148053	NTRK2	Interologs	0.459497	1.05141e-05	2
NTRK2_TBC1D2	ENSG00000142765	SYTL1	ENSG00000095383	TBC1D2	PathwayDatabases	0.586222	8.16683e-06	2
NTRK2_NR4A3	ENSG00000148053	NTRK2	ENSG00000113580	NR3C1	Protein-Protein Interactions	0.358679	1.82811e-06	2
NTRK2_NR4A3	ENSG00000148053	NTRK2	ENSG00000113580	NR3C1	Interologs	0.432094	9.88711e-06	2
NTRK2_NR4A3	ENSG00000113580	NR3C1	ENSG00000119508	NR4A3	TranscriptionFactorTarget	0.815335	5.01034e-06	2
NTRK2_NR4A3	ENSG00000113580	NR3C1	ENSG00000119508	NR4A3	PathwayDatabases	0.562333	7.83403e-06	2
NTRK2_ETV5	ENSG00000105723	GSK3A	ENSG00000148053	NTRK2	Phylogeny	0.715858	0.000118606	2
NTRK2_ETV5	ENSG00000105723	GSK3A	ENSG00000244405	ETV5	TranscriptionFactorTarget	0.941452	5.78535e-06	2
NTRK2_ABCC8	ENSG00000165304	MELK	ENSG00000143774	GUK1	GeneNeighborhood	0.628686	6.32581e-05	3
NTRK2_ABCC8	ENSG00000165304	MELK	ENSG00000148053	NTRK2	Phylogeny	0.379452	6.28689e-05	3
NTRK2_ABCC8	ENSG00000143774	GUK1	ENSG00000006071	ABCC8	GeneNeighborhood	0.321452	3.23443e-05	3
NTRK2_GSK3B	ENSG00000148053	NTRK2	ENSG00000082701	GSK3B	Phylogeny	0.512328	8.48842e-05	1
NTRK2_PIK3R1	ENSG00000148053	NTRK2	ENSG00000145675	PIK3R1	Protein-Protein Interactions	0.907631	4.62599e-06	1
NTRK2_ARC	ENSG00000176884	GRIN1	ENSG00000148053	NTRK2	Interologs	0.442064	1.01152e-05	2
NTRK2_ARC	ENSG00000176884	GRIN1	ENSG00000198576	ARC	Interologs	0.312152	7.14262e-06	2
NTRK2_FOXP2	ENSG00000148053	NTRK2	ENSG00000128573	FOXP2	TranscriptionFactorTarget	0.764118	4.6956e-06	1
NTRK2_EGR4	ENSG00000102096	PIM2	ENSG00000148053	NTRK2	Phylogeny	0.876998	0.000145304	2
NTRK2_EGR4	ENSG00000102096	PIM2	ENSG00000135625	EGR4	TranscriptionFactorTarget	0.889121	5.46377e-06	2
NTRK2_BDNF	ENSG00000148053	NTRK2	ENSG00000176697	BDNF	Protein-Protein Interactions	0.782294	3.98718e-06	1
NTRK2_BDNF	ENSG00000148053	NTRK2	ENSG00000176697	BDNF	Interologs	0.458589	1.04934e-05	1
NTRK2_GABBR2	ENSG00000160113	NR2F6	ENSG00000148053	NTRK2	TranscriptionFactorTarget	0.922033	5.66601e-06	2
NTRK2_GABBR2	ENSG00000160113	NR2F6	ENSG00000136928	GABBR2	TranscriptionFactorTarget	0.8411	5.16867e-06	2
NTRK2_NTN1	ENSG00000038382	TRIO	ENSG00000148053	NTRK2	Phylogeny	0.462226	7.65831e-05	2
NTRK2_NTN1	ENSG00000038382	TRIO	ENSG00000065320	NTN1	Protein-Protein Interactions	0.946787	4.82556e-06	2
NTRK2_NTN1	ENSG00000038382	TRIO	ENSG00000065320	NTN1	PathwayDatabases	0.534473	7.4459e-06	2
NTRK2_KIAA0040	ENSG00000168038	ULK4	ENSG00000148053	NTRK2	GeneNeighborhood	0.30843	3.10341e-05	3
NTRK2_KIAA0040	ENSG00000168038	ULK4	ENSG00000139083	ETV6	TranscriptionFactorTarget	0.7667	4.71147e-06	3
NTRK2_KIAA0040	ENSG00000139083	ETV6	ENSG00000235750	KIAA0040	GTEx_PEN_FrontalCortex-BA9	0.0849403	5.31754e-06	3
OPRM1_PDE4B	ENSG00000184588	PDE4B	ENSG00000164330	EBF1	GeneCoExpression	0.4292	2.80706e-05	3
OPRM1_PDE4B	ENSG00000164330	EBF1	ENSG00000114450	GNB4	GeneCoExpression	0.452035	2.9564e-05	3
OPRM1_PDE4B	ENSG00000114450	GNB4	ENSG00000112038	OPRM1	Protein-Protein Interactions	0.936747	4.77439e-06	3
OPRM1_KCNMA1	ENSG00000156113	KCNMA1	ENSG00000160014	CALM3	Interologs	0.350465	8.01929e-06	2
OPRM1_KCNMA1	ENSG00000160014	CALM3	ENSG00000112038	OPRM1	Protein-Protein Interactions	0.349627	1.78197e-06	2
OPRM1_RBFOX1	ENSG00000196277	GRM7	ENSG00000078328	RBFOX1	CoCitation	0.45659	9.63925e-06	3
OPRM1_RBFOX1	ENSG00000196277	GRM7	ENSG00000244537	KRTAP4-2	GeneCoExpression	0.44417	2.90496e-05	3
OPRM1_RBFOX1	ENSG00000112038	OPRM1	ENSG00000244537	KRTAP4-2	GeneCoExpression	0.430412	2.81499e-05	3
OPRM1_KCNN1	ENSG00000105642	KCNN1	ENSG00000145936	KCNMB1	Protein-Protein Interactions	0.850402	4.33431e-06	3
OPRM1_KCNN1	ENSG00000105642	KCNN1	ENSG00000145936	KCNMB1	PathwayDatabases	0.922528	1.2852e-05	3
OPRM1_KCNN1	ENSG00000105642	KCNN1	ENSG00000145936	KCNMB1	CoCitation	0.523696	1.10559e-05	3
OPRM1_KCNN1	ENSG00000145936	KCNMB1	ENSG00000244537	KRTAP4-2	GeneCoExpression	0.476045	3.11343e-05	3
OPRM1_KCNN1	ENSG00000112038	OPRM1	ENSG00000244537	KRTAP4-2	GeneCoExpression	0.430412	2.81499e-05	3
OPRM1_NRXN3	ENSG00000021645	NRXN3	ENSG00000198010	DLGAP2	Protein-Protein Interactions	0.908635	4.63111e-06	3
OPRM1_NRXN3	ENSG00000021645	NRXN3	ENSG00000198010	DLGAP2	PathwayDatabases	0.64862	9.03612e-06	3
OPRM1_NRXN3	ENSG00000198010	DLGAP2	ENSG00000244537	KRTAP4-2	Protein-Protein Interactions	0.338426	1.72488e-06	3
OPRM1_NRXN3	ENSG00000112038	OPRM1	ENSG00000244537	KRTAP4-2	GeneCoExpression	0.430412	2.81499e-05	3
OPRM1_RTP4	ENSG00000136514	RTP4	ENSG00000112038	OPRM1	Interologs	0.452627	1.03569e-05	1
OPRM1_ADRA1D	ENSG00000171873	ADRA1D	ENSG00000116329	OPRD1	CoCitation	0.751953	1.58748e-05	2
OPRM1_ADRA1D	ENSG00000116329	OPRD1	ENSG00000112038	OPRM1	Protein-Protein Interactions	0.482786	2.46065e-06	2
OPRM1_GABRG3	ENSG00000078369	GNB1	ENSG00000160145	KALRN	Protein-Protein Interactions	0.43426	2.21333e-06	3
OPRM1_GABRG3	ENSG00000078369	GNB1	ENSG00000160145	KALRN	Interologs	0.474492	1.08573e-05	3
OPRM1_GABRG3	ENSG00000182256	GABRG3	ENSG00000160145	KALRN	GeneCoExpression	0.43345	2.83485e-05	3
OPRM1_GABRG3	ENSG00000078369	GNB1	ENSG00000112038	OPRM1	Protein-Protein Interactions	0.955823	4.87162e-06	3
OPRM1_NPAS4	ENSG00000174576	NPAS4	ENSG00000147206	NXF3	CoCitation	0.830394	1.75308e-05	3
OPRM1_NPAS4	ENSG00000147206	NXF3	ENSG00000198932	GPRASP1	CoCitation	0.513702	1.0845e-05	3
OPRM1_NPAS4	ENSG00000112038	OPRM1	ENSG00000198932	GPRASP1	Protein-Protein Interactions	0.447426	2.28043e-06	3
OPRM1_CACNB2	ENSG00000165995	CACNB2	ENSG00000165259	HDX	TranscriptionFactorTarget	0.8511	5.23012e-06	2
OPRM1_CACNB2	ENSG00000112038	OPRM1	ENSG00000165259	HDX	TranscriptionFactorTarget	0.646334	3.97181e-06	2
OPRM1_GRIK3	ENSG00000163873	GRIK3	ENSG00000186469	GNG2	Protein-Protein Interactions	0.905622	4.61576e-06	2
OPRM1_GRIK3	ENSG00000186469	GNG2	ENSG00000112038	OPRM1	Protein-Protein Interactions	0.963855	4.91256e-06	2
OPRM1_GABRE	ENSG00000163638	ADAMTS9	ENSG00000115970	THADA	CoCitation	0.937068	1.97828e-05	3
OPRM1_GABRE	ENSG00000163638	ADAMTS9	ENSG00000102287	GABRE	GTEx_PEN_FrontalCortex-BA9	0.216775	1.35708e-05	3
OPRM1_GABRE	ENSG00000115970	THADA	ENSG00000112038	OPRM1	Protein-Protein Interactions	0.348756	1.77753e-06	3
OPRM1_ASTN2	ENSG00000086061	DNAJA1	ENSG00000162616	DNAJB4	CoCitation	0.878689	1.85503e-05	3
OPRM1_ASTN2	ENSG00000086061	DNAJA1	ENSG00000148219	ASTN2	CoEssentiality	0.202047	7.58397e-06	3
OPRM1_ASTN2	ENSG00000162616	DNAJB4	ENSG00000112038	OPRM1	Protein-Protein Interactions	0.517613	2.63816e-06	3
OPRM1_SHC3	ENSG00000148082	SHC3	ENSG00000101134	DOK5	PathwayDatabases	0.530964	7.39702e-06	2
OPRM1_SHC3	ENSG00000112038	OPRM1	ENSG00000101134	DOK5	Protein-Protein Interactions	0.568486	2.89745e-06	2
OPRM1_NPTX2	ENSG00000117595	IRF6	ENSG00000119042	SATB2	CoCitation	0.592501	1.25085e-05	3
OPRM1_NPTX2	ENSG00000117595	IRF6	ENSG00000106236	NPTX2	TranscriptionFactorTarget	0.912023	5.60451e-06	3
OPRM1_NPTX2	ENSG00000119042	SATB2	ENSG00000112038	OPRM1	TranscriptionFactorTarget	0.85	5.22337e-06	3
OPRM1_CREB5	ENSG00000127920	GNG11	ENSG00000146592	CREB5	TranscriptionFactorTarget	0.881031	5.41405e-06	2
OPRM1_CREB5	ENSG00000127920	GNG11	ENSG00000112038	OPRM1	Protein-Protein Interactions	0.915663	4.66693e-06	2
OPRM1_DUSP4	ENSG00000187098	MITF	ENSG00000120875	DUSP4	CoEssentiality	0.33719	1.26566e-05	2
OPRM1_DUSP4	ENSG00000187098	MITF	ENSG00000112038	OPRM1	TranscriptionFactorTarget	0.670569	4.12073e-06	2
OPRM1_EGR1	ENSG00000120738	EGR1	ENSG00000198932	GPRASP1	TranscriptionFactorTarget	0.8852	5.43967e-06	2
OPRM1_EGR1	ENSG00000112038	OPRM1	ENSG00000198932	GPRASP1	Protein-Protein Interactions	0.447426	2.28043e-06	2
OPRM1_FURIN	ENSG00000140564	FURIN	ENSG00000196924	FLNA	Protein-Protein Interactions	0.373573	1.90402e-06	2
OPRM1_FURIN	ENSG00000196924	FLNA	ENSG00000112038	OPRM1	Protein-Protein Interactions	0.38362	1.95522e-06	2
OPRM1_MYC	ENSG00000160014	CALM3	ENSG00000136997	MYC	PathwayDatabases	0.476487	6.63809e-06	2
OPRM1_MYC	ENSG00000160014	CALM3	ENSG00000112038	OPRM1	Protein-Protein Interactions	0.349627	1.78197e-06	2
OPRM1_FOS	ENSG00000160014	CALM3	ENSG00000170345	FOS	PathwayDatabases	0.476463	6.63774e-06	2
OPRM1_FOS	ENSG00000160014	CALM3	ENSG00000112038	OPRM1	Protein-Protein Interactions	0.349627	1.78197e-06	2
OPRM1_TNFSF10	ENSG00000136514	RTP4	ENSG00000121858	TNFSF10	GeneCoExpression	0.444401	2.90647e-05	2
OPRM1_TNFSF10	ENSG00000136514	RTP4	ENSG00000112038	OPRM1	Interologs	0.452627	1.03569e-05	2
OPRM1_DUSP2	ENSG00000144485	HES6	ENSG00000158050	DUSP2	TranscriptionFactorTarget	0.616894	3.79089e-06	2
OPRM1_DUSP2	ENSG00000144485	HES6	ENSG00000112038	OPRM1	TranscriptionFactorTarget	0.756219	4.64707e-06	2
OPRM1_LGALS3	ENSG00000174021	GNG5	ENSG00000131981	LGALS3	GTEx_PEN_FrontalCortex-BA9	0.114303	7.15575e-06	2
OPRM1_LGALS3	ENSG00000174021	GNG5	ENSG00000112038	OPRM1	Protein-Protein Interactions	0.915663	4.66693e-06	2
OPRM1_NTRK2	ENSG00000148053	NTRK2	ENSG00000101134	DOK5	Protein-Protein Interactions	0.55028	2.80465e-06	2
OPRM1_NTRK2	ENSG00000112038	OPRM1	ENSG00000101134	DOK5	Protein-Protein Interactions	0.568486	2.89745e-06	2
OPRM1_RASGRF1	ENSG00000058335	RASGRF1	ENSG00000117152	RGS4	GTEx_PEN_FrontalCortex-BA9	0.0782927	4.90138e-06	2
OPRM1_RASGRF1	ENSG00000112038	OPRM1	ENSG00000117152	RGS4	Interologs	0.473324	1.08305e-05	2
OPRM1_ARL4D	ENSG00000162975	KCNF1	ENSG00000175906	ARL4D	GTEx_PEN_FrontalCortex-BA9	0.162973	1.02027e-05	2
OPRM1_ARL4D	ENSG00000162975	KCNF1	ENSG00000112038	OPRM1	Protein-Protein Interactions	0.59169	3.01571e-06	2
OPRM1_EGR2	ENSG00000122877	EGR2	ENSG00000120149	MSX2	TranscriptionFactorTarget	0.695457	4.27368e-06	2
OPRM1_EGR2	ENSG00000112038	OPRM1	ENSG00000120149	MSX2	TranscriptionFactorTarget	0.786533	4.83335e-06	2
OPRM1_SLC1A2	ENSG00000197386	HTT	ENSG00000112038	OPRM1	Protein-Protein Interactions	0.313544	1.59807e-06	2
OPRM1_SLC1A2	ENSG00000197386	HTT	ENSG00000110436	SLC1A2	Interologs	0.335898	7.68596e-06	2
OPRM1_DUSP6	ENSG00000144355	DLX1	ENSG00000112038	OPRM1	TranscriptionFactorTarget	0.733654	4.5084e-06	2
OPRM1_DUSP6	ENSG00000144355	DLX1	ENSG00000139318	DUSP6	TranscriptionFactorTarget	0.711987	4.37525e-06	2
OPRM1_ETS1	ENSG00000164438	TLX3	ENSG00000112038	OPRM1	TranscriptionFactorTarget	0.855616	5.25787e-06	2
OPRM1_ETS1	ENSG00000164438	TLX3	ENSG00000134954	ETS1	Protein-Protein Interactions	0.43325	2.20818e-06	2
OPRM1_HES1	ENSG00000112038	OPRM1	ENSG00000197921	HES5	TranscriptionFactorTarget	0.793384	4.87545e-06	2
OPRM1_HES1	ENSG00000114315	HES1	ENSG00000197921	HES5	Protein-Protein Interactions	0.830321	4.23196e-06	2
OPRM1_HES1	ENSG00000114315	HES1	ENSG00000197921	HES5	TranscriptionFactorTarget	0.81041	4.98008e-06	2
OPRM1_NCAM1	ENSG00000144485	HES6	ENSG00000112038	OPRM1	TranscriptionFactorTarget	0.756219	4.64707e-06	2
OPRM1_NCAM1	ENSG00000144485	HES6	ENSG00000149294	NCAM1	TranscriptionFactorTarget	0.792496	4.86999e-06	2
OPRM1_WLS	ENSG00000112038	OPRM1	ENSG00000116729	WLS	Protein-Protein Interactions	0.607257	3.09506e-06	1
OPRM1_WLS	ENSG00000112038	OPRM1	ENSG00000116729	WLS	Interologs	0.630425	1.44253e-05	1
OPRM1_CSF1	ENSG00000100077	GRK3	ENSG00000197122	SRC	Phylogeny	0.929346	0.000153977	3
OPRM1_CSF1	ENSG00000100077	GRK3	ENSG00000112038	OPRM1	Protein-Protein Interactions	0.544346	2.77441e-06	3
OPRM1_CSF1	ENSG00000197122	SRC	ENSG00000184371	CSF1	Interologs	0.362229	8.28847e-06	3
OPRM1_SST	ENSG00000186469	GNG2	ENSG00000112038	OPRM1	Protein-Protein Interactions	0.963855	4.91256e-06	2
OPRM1_SST	ENSG00000186469	GNG2	ENSG00000157005	SST	Protein-Protein Interactions	0.905622	4.61576e-06	2
OPRM1_TBC1D2	ENSG00000187098	MITF	ENSG00000100146	SOX10	TranscriptionFactorTarget	0.851719	5.23393e-06	3
OPRM1_TBC1D2	ENSG00000187098	MITF	ENSG00000100146	SOX10	CoEssentiality	0.809228	3.03749e-05	3
OPRM1_TBC1D2	ENSG00000187098	MITF	ENSG00000112038	OPRM1	TranscriptionFactorTarget	0.670569	4.12073e-06	3
OPRM1_TBC1D2	ENSG00000100146	SOX10	ENSG00000095383	TBC1D2	TranscriptionFactorTarget	0.908904	5.58533e-06	3
OPRM1_NR4A3	ENSG00000153234	NR4A2	ENSG00000119508	NR4A3	GTEx_PEN_FrontalCortex-BA9	0.095494	5.97823e-06	3
OPRM1_NR4A3	ENSG00000153234	NR4A2	ENSG00000119508	NR4A3	PathwayDatabases	0.567263	7.90271e-06	3
OPRM1_NR4A3	ENSG00000153234	NR4A2	ENSG00000119508	NR4A3	GeneCoExpression	0.435916	2.85098e-05	3
OPRM1_NR4A3	ENSG00000153234	NR4A2	ENSG00000120149	MSX2	TranscriptionFactorTarget	0.842835	5.17933e-06	3
OPRM1_NR4A3	ENSG00000112038	OPRM1	ENSG00000120149	MSX2	TranscriptionFactorTarget	0.786533	4.83335e-06	3
OPRM1_ETV5	ENSG00000119042	SATB2	ENSG00000112038	OPRM1	TranscriptionFactorTarget	0.85	5.22337e-06	2
OPRM1_ETV5	ENSG00000119042	SATB2	ENSG00000244405	ETV5	TranscriptionFactorTarget	0.912171	5.60541e-06	2
OPRM1_ABCC8	ENSG00000145996	CDKAL1	ENSG00000115970	THADA	CoCitation	0.940845	1.98625e-05	3
OPRM1_ABCC8	ENSG00000115970	THADA	ENSG00000112038	OPRM1	Protein-Protein Interactions	0.348756	1.77753e-06	3
OPRM1_ABCC8	ENSG00000145996	CDKAL1	ENSG00000006071	ABCC8	GeneNeighborhood	0.340176	3.42284e-05	3
OPRM1_GSK3B	ENSG00000196470	SIAH1	ENSG00000112038	OPRM1	Protein-Protein Interactions	0.421214	2.14684e-06	2
OPRM1_GSK3B	ENSG00000196470	SIAH1	ENSG00000112038	OPRM1	Interologs	0.414496	9.48444e-06	2
OPRM1_GSK3B	ENSG00000196470	SIAH1	ENSG00000082701	GSK3B	Protein-Protein Interactions	0.907631	4.62599e-06	2
OPRM1_PIK3R1	ENSG00000186469	GNG2	ENSG00000112038	OPRM1	Protein-Protein Interactions	0.963855	4.91256e-06	2
OPRM1_PIK3R1	ENSG00000186469	GNG2	ENSG00000145675	PIK3R1	Protein-Protein Interactions	0.903614	4.60552e-06	2
OPRM1_ARC	ENSG00000112038	OPRM1	ENSG00000101327	PDYN	Protein-Protein Interactions	0.903614	4.60552e-06	2
OPRM1_ARC	ENSG00000198576	ARC	ENSG00000101327	PDYN	PathwayDatabases	0.477819	6.65664e-06	2
OPRM1_FOXP2	ENSG00000119042	SATB2	ENSG00000112038	OPRM1	TranscriptionFactorTarget	0.85	5.22337e-06	2
OPRM1_FOXP2	ENSG00000119042	SATB2	ENSG00000128573	FOXP2	TranscriptionFactorTarget	0.786531	4.83334e-06	2
OPRM1_EGR4	ENSG00000112038	OPRM1	ENSG00000108819	PPP1R9B	Interologs	0.397673	9.0995e-06	2
OPRM1_EGR4	ENSG00000108819	PPP1R9B	ENSG00000135625	EGR4	TranscriptionFactorTarget	0.866118	5.32241e-06	2
OPRM1_BDNF	ENSG00000187098	MITF	ENSG00000112038	OPRM1	TranscriptionFactorTarget	0.670569	4.12073e-06	2
OPRM1_BDNF	ENSG00000187098	MITF	ENSG00000176697	BDNF	TranscriptionFactorTarget	0.686482	4.21852e-06	2
OPRM1_GABBR2	ENSG00000162188	GNG3	ENSG00000112038	OPRM1	Protein-Protein Interactions	0.915663	4.66693e-06	2
OPRM1_GABBR2	ENSG00000162188	GNG3	ENSG00000136928	GABBR2	Protein-Protein Interactions	0.904618	4.61064e-06	2
OPRM1_GABBR2	ENSG00000162188	GNG3	ENSG00000136928	GABBR2	CoCitation	0.59326	1.25245e-05	2
OPRM1_NTN1	ENSG00000196470	SIAH1	ENSG00000112038	OPRM1	Protein-Protein Interactions	0.421214	2.14684e-06	2
OPRM1_NTN1	ENSG00000196470	SIAH1	ENSG00000112038	OPRM1	Interologs	0.414496	9.48444e-06	2
OPRM1_NTN1	ENSG00000196470	SIAH1	ENSG00000065320	NTN1	Protein-Protein Interactions	0.903614	4.60552e-06	2
OPRM1_NTN1	ENSG00000196470	SIAH1	ENSG00000065320	NTN1	PathwayDatabases	0.527254	7.34533e-06	2
OPRM1_KIAA0040	ENSG00000172354	GNB2	ENSG00000021355	SERPINB1	GeneNeighborhood	0.371111	3.73411e-05	3
OPRM1_KIAA0040	ENSG00000172354	GNB2	ENSG00000112038	OPRM1	Protein-Protein Interactions	0.936747	4.77439e-06	3
OPRM1_KIAA0040	ENSG00000021355	SERPINB1	ENSG00000235750	KIAA0040	GTEx_PEN_FrontalCortex-BA9	0.0901075	5.64102e-06	3
PDE4B_KCNMA1	ENSG00000184588	PDE4B	ENSG00000156113	KCNMA1	CoCitation	0.526015	1.11049e-05	1
PDE4B_RBFOX1	ENSG00000184588	PDE4B	ENSG00000156113	KCNMA1	CoCitation	0.526015	1.11049e-05	2
PDE4B_RBFOX1	ENSG00000156113	KCNMA1	ENSG00000078328	RBFOX1	CoCitation	0.634637	1.33981e-05	2
PDE4B_KCNN1	ENSG00000184588	PDE4B	ENSG00000156113	KCNMA1	CoCitation	0.526015	1.11049e-05	2
PDE4B_KCNN1	ENSG00000156113	KCNMA1	ENSG00000105642	KCNN1	Protein-Protein Interactions	0.868474	4.42642e-06	2
PDE4B_KCNN1	ENSG00000156113	KCNMA1	ENSG00000105642	KCNN1	PathwayDatabases	0.921822	1.28422e-05	2
PDE4B_KCNN1	ENSG00000156113	KCNMA1	ENSG00000105642	KCNN1	CoCitation	0.82055	1.73229e-05	2
PDE4B_NRXN3	ENSG00000184588	PDE4B	ENSG00000156113	KCNMA1	CoCitation	0.526015	1.11049e-05	2
PDE4B_NRXN3	ENSG00000156113	KCNMA1	ENSG00000021645	NRXN3	CoCitation	0.6302	1.33044e-05	2
PDE4B_RTP4	ENSG00000184588	PDE4B	ENSG00000131979	GCH1	CoCitation	0.63028	1.33061e-05	2
PDE4B_RTP4	ENSG00000136514	RTP4	ENSG00000131979	GCH1	CoCitation	0.686674	1.44966e-05	2
PDE4B_ADRA1D	ENSG00000184588	PDE4B	ENSG00000164330	EBF1	GeneCoExpression	0.4292	2.80706e-05	2
PDE4B_ADRA1D	ENSG00000171873	ADRA1D	ENSG00000164330	EBF1	TranscriptionFactorTarget	0.777815	4.77978e-06	2
PDE4B_GABRG3	ENSG00000171723	GPHN	ENSG00000182256	GABRG3	Protein-Protein Interactions	0.730924	3.72536e-06	3
PDE4B_GABRG3	ENSG00000184588	PDE4B	ENSG00000131979	GCH1	CoCitation	0.63028	1.33061e-05	3
PDE4B_GABRG3	ENSG00000171723	GPHN	ENSG00000131979	GCH1	GeneNeighborhood	0.548035	5.5143e-05	3
PDE4B_GABRG3	ENSG00000171723	GPHN	ENSG00000131979	GCH1	PathwayDatabases	0.756444	1.05382e-05	3
PDE4B_NPAS4	ENSG00000184588	PDE4B	ENSG00000125538	IL1B	GeneCoExpression	0.436746	2.85641e-05	3
PDE4B_NPAS4	ENSG00000174576	NPAS4	ENSG00000226016	RPL36AP55	GTEx_PEN_FrontalCortex-BA9	0.368129	2.30461e-05	3
PDE4B_NPAS4	ENSG00000125538	IL1B	ENSG00000226016	RPL36AP55	GTEx_PEN_FrontalCortex-BA9	0.07411	4.63953e-06	3
PDE4B_CACNB2	ENSG00000184588	PDE4B	ENSG00000156113	KCNMA1	CoCitation	0.526015	1.11049e-05	2
PDE4B_CACNB2	ENSG00000156113	KCNMA1	ENSG00000165995	CACNB2	CoCitation	0.638426	1.34781e-05	2
PDE4B_GRIK3	ENSG00000184588	PDE4B	ENSG00000182621	PLCB1	CoCitation	0.492074	1.03884e-05	2
PDE4B_GRIK3	ENSG00000182621	PLCB1	ENSG00000163873	GRIK3	Protein-Protein Interactions	0.905622	4.61576e-06	2
PDE4B_GRIK3	ENSG00000182621	PLCB1	ENSG00000163873	GRIK3	PathwayDatabases	0.52541	7.31964e-06	2
PDE4B_GABRE	ENSG00000184588	PDE4B	ENSG00000131979	GCH1	CoCitation	0.63028	1.33061e-05	3
PDE4B_GABRE	ENSG00000171723	GPHN	ENSG00000131979	GCH1	GeneNeighborhood	0.548035	5.5143e-05	3
PDE4B_GABRE	ENSG00000171723	GPHN	ENSG00000131979	GCH1	PathwayDatabases	0.756444	1.05382e-05	3
PDE4B_GABRE	ENSG00000171723	GPHN	ENSG00000102287	GABRE	Protein-Protein Interactions	0.730924	3.72536e-06	3
PDE4B_ASTN2	ENSG00000184588	PDE4B	ENSG00000156113	KCNMA1	CoCitation	0.526015	1.11049e-05	2
PDE4B_ASTN2	ENSG00000156113	KCNMA1	ENSG00000148219	ASTN2	CoCitation	0.472263	9.97012e-06	2
PDE4B_SHC3	ENSG00000184588	PDE4B	ENSG00000184486	POU3F2	TranscriptionFactorTarget	0.755659	4.64363e-06	2
PDE4B_SHC3	ENSG00000148082	SHC3	ENSG00000184486	POU3F2	TranscriptionFactorTarget	0.720323	4.42648e-06	2
PDE4B_NPTX2	ENSG00000184588	PDE4B	ENSG00000255398	HCAR3	GeneCoExpression	0.466636	3.0519e-05	3
PDE4B_NPTX2	ENSG00000177464	GPR4	ENSG00000255398	HCAR3	CoCitation	0.534137	1.12764e-05	3
PDE4B_NPTX2	ENSG00000177464	GPR4	ENSG00000106236	NPTX2	CoCitation	0.515824	1.08898e-05	3
PDE4B_CREB5	ENSG00000184588	PDE4B	ENSG00000160191	PDE9A	CoCitation	0.833342	1.7593e-05	2
PDE4B_CREB5	ENSG00000160191	PDE9A	ENSG00000146592	CREB5	TranscriptionFactorTarget	0.812543	4.99318e-06	2
PDE4B_DUSP4	ENSG00000184588	PDE4B	ENSG00000101096	NFATC2	TranscriptionFactorTarget	0.748768	4.60128e-06	2
PDE4B_DUSP4	ENSG00000120875	DUSP4	ENSG00000101096	NFATC2	CoEssentiality	0.236664	8.88336e-06	2
PDE4B_EGR1	ENSG00000184588	PDE4B	ENSG00000125538	IL1B	GeneCoExpression	0.436746	2.85641e-05	2
PDE4B_EGR1	ENSG00000120738	EGR1	ENSG00000125538	IL1B	Protein-Protein Interactions	0.511004	2.60448e-06	2
PDE4B_FURIN	ENSG00000184588	PDE4B	ENSG00000166401	SERPINB8	CoCitation	0.457021	9.64835e-06	2
PDE4B_FURIN	ENSG00000166401	SERPINB8	ENSG00000140564	FURIN	Protein-Protein Interactions	0.554368	2.82549e-06	2
PDE4B_MYC	ENSG00000184588	PDE4B	ENSG00000182621	PLCB1	CoCitation	0.492074	1.03884e-05	2
PDE4B_MYC	ENSG00000182621	PLCB1	ENSG00000136997	MYC	PathwayDatabases	0.476609	6.63978e-06	2
PDE4B_FOS	ENSG00000184588	PDE4B	ENSG00000019582	CD74	GeneCoExpression	0.432557	2.82901e-05	2
PDE4B_FOS	ENSG00000170345	FOS	ENSG00000019582	CD74	TranscriptionFactorTarget	0.713148	4.38239e-06	2
PDE4B_TNFSF10	ENSG00000184588	PDE4B	ENSG00000112096	SOD2	GeneCoExpression	0.444651	2.90811e-05	3
PDE4B_TNFSF10	ENSG00000135114	OASL	ENSG00000112096	SOD2	GeneCoExpression	0.473461	3.09654e-05	3
PDE4B_TNFSF10	ENSG00000135114	OASL	ENSG00000121858	TNFSF10	GeneCoExpression	0.895622	5.85756e-05	3
PDE4B_DUSP2	ENSG00000184588	PDE4B	ENSG00000114861	FOXP1	TranscriptionFactorTarget	0.814821	5.00718e-06	3
PDE4B_DUSP2	ENSG00000158050	DUSP2	ENSG00000078061	ARAF	PathwayDatabases	0.543204	7.56753e-06	3
PDE4B_DUSP2	ENSG00000114861	FOXP1	ENSG00000078061	ARAF	Phylogeny	0.493145	8.17058e-05	3
PDE4B_LGALS3	ENSG00000184588	PDE4B	ENSG00000162104	ADCY9	Protein-Protein Interactions	0.792169	4.03751e-06	2
PDE4B_LGALS3	ENSG00000162104	ADCY9	ENSG00000131981	LGALS3	Protein-Protein Interactions	0.342911	1.74774e-06	2
PDE4B_NTRK2	ENSG00000184588	PDE4B	ENSG00000113580	NR3C1	TranscriptionFactorTarget	0.654793	4.02379e-06	2
PDE4B_NTRK2	ENSG00000148053	NTRK2	ENSG00000113580	NR3C1	Protein-Protein Interactions	0.358679	1.82811e-06	2
PDE4B_NTRK2	ENSG00000148053	NTRK2	ENSG00000113580	NR3C1	Interologs	0.432094	9.88711e-06	2
PDE4B_RASGRF1	ENSG00000184588	PDE4B	ENSG00000072062	PRKACA	Protein-Protein Interactions	0.422287	2.1523e-06	2
PDE4B_RASGRF1	ENSG00000072062	PRKACA	ENSG00000058335	RASGRF1	Protein-Protein Interactions	0.380426	1.93894e-06	2
PDE4B_ARL4D	ENSG00000184588	PDE4B	ENSG00000168286	THAP11	TranscriptionFactorTarget	0.783558	4.81507e-06	2
PDE4B_ARL4D	ENSG00000168286	THAP11	ENSG00000175906	ARL4D	TranscriptionFactorTarget	0.870573	5.34979e-06	2
PDE4B_EGR2	ENSG00000184588	PDE4B	ENSG00000186642	PDE2A	CoCitation	0.849015	1.79239e-05	2
PDE4B_EGR2	ENSG00000186642	PDE2A	ENSG00000122877	EGR2	TranscriptionFactorTarget	0.796458	4.89434e-06	2
PDE4B_OPRM1	ENSG00000184588	PDE4B	ENSG00000164330	EBF1	GeneCoExpression	0.4292	2.80706e-05	3
PDE4B_OPRM1	ENSG00000164330	EBF1	ENSG00000114450	GNB4	GeneCoExpression	0.452035	2.9564e-05	3
PDE4B_OPRM1	ENSG00000114450	GNB4	ENSG00000112038	OPRM1	Protein-Protein Interactions	0.936747	4.77439e-06	3
PDE4B_SLC1A2	ENSG00000184588	PDE4B	ENSG00000165732	DDX21	GTEx_PEN_FrontalCortex-BA9	0.136483	8.54428e-06	3
PDE4B_SLC1A2	ENSG00000166411	IDH3A	ENSG00000165732	DDX21	GeneNeighborhood	0.421725	4.24338e-05	3
PDE4B_SLC1A2	ENSG00000166411	IDH3A	ENSG00000110436	SLC1A2	GeneNeighborhood	0.407236	4.09759e-05	3
PDE4B_DUSP6	ENSG00000184588	PDE4B	ENSG00000114861	FOXP1	TranscriptionFactorTarget	0.814821	5.00718e-06	3
PDE4B_DUSP6	ENSG00000114861	FOXP1	ENSG00000078061	ARAF	Phylogeny	0.493145	8.17058e-05	3
PDE4B_DUSP6	ENSG00000139318	DUSP6	ENSG00000078061	ARAF	PathwayDatabases	0.540142	7.52487e-06	3
PDE4B_ETS1	ENSG00000184588	PDE4B	ENSG00000057657	PRDM1	TranscriptionFactorTarget	0.663658	4.07827e-06	2
PDE4B_ETS1	ENSG00000057657	PRDM1	ENSG00000134954	ETS1	Interologs	0.485589	1.11112e-05	2
PDE4B_HES1	ENSG00000184588	PDE4B	ENSG00000122862	SRGN	GeneCoExpression	0.466967	3.05406e-05	2
PDE4B_HES1	ENSG00000122862	SRGN	ENSG00000114315	HES1	TranscriptionFactorTarget	0.865054	5.31587e-06	2
PDE4B_NCAM1	ENSG00000184588	PDE4B	ENSG00000172531	PPP1CA	PathwayDatabases	0.56152	7.82271e-06	2
PDE4B_NCAM1	ENSG00000172531	PPP1CA	ENSG00000149294	NCAM1	Protein-Protein Interactions	0.368282	1.87705e-06	2
PDE4B_WLS	ENSG00000163251	FZD5	ENSG00000184588	PDE4B	GTEx_PEN_FrontalCortex-BA9	0.0569462	3.56502e-06	2
PDE4B_WLS	ENSG00000163251	FZD5	ENSG00000116729	WLS	CoEssentiality	0.213717	8.022e-06	2
PDE4B_CSF1	ENSG00000184588	PDE4B	ENSG00000125538	IL1B	GeneCoExpression	0.436746	2.85641e-05	2
PDE4B_CSF1	ENSG00000125538	IL1B	ENSG00000184371	CSF1	PathwayDatabases	0.486834	6.78223e-06	2
PDE4B_SST	ENSG00000184588	PDE4B	ENSG00000114861	FOXP1	TranscriptionFactorTarget	0.814821	5.00718e-06	3
PDE4B_SST	ENSG00000114861	FOXP1	ENSG00000136237	RAPGEF5	Phylogeny	0.366284	6.06871e-05	3
PDE4B_SST	ENSG00000157005	SST	ENSG00000136237	RAPGEF5	PathwayDatabases	0.603269	8.40432e-06	3
PDE4B_TBC1D2	ENSG00000184588	PDE4B	ENSG00000168152	THAP9	TranscriptionFactorTarget	0.743161	4.56682e-06	2
PDE4B_TBC1D2	ENSG00000095383	TBC1D2	ENSG00000168152	THAP9	TranscriptionFactorTarget	0.877753	5.39391e-06	2
PDE4B_NR4A3	ENSG00000184588	PDE4B	ENSG00000113580	NR3C1	TranscriptionFactorTarget	0.654793	4.02379e-06	2
PDE4B_NR4A3	ENSG00000113580	NR3C1	ENSG00000119508	NR4A3	TranscriptionFactorTarget	0.815335	5.01034e-06	2
PDE4B_NR4A3	ENSG00000113580	NR3C1	ENSG00000119508	NR4A3	PathwayDatabases	0.562333	7.83403e-06	2
PDE4B_ETV5	ENSG00000184588	PDE4B	ENSG00000165732	DDX21	GTEx_PEN_FrontalCortex-BA9	0.136483	8.54428e-06	2
PDE4B_ETV5	ENSG00000165732	DDX21	ENSG00000244405	ETV5	TranscriptionFactorTarget	0.964236	5.92536e-06	2
PDE4B_ABCC8	ENSG00000184588	PDE4B	ENSG00000154262	ABCA6	Protein-Protein Interactions	0.413989	2.11001e-06	2
PDE4B_ABCC8	ENSG00000154262	ABCA6	ENSG00000006071	ABCC8	PathwayDatabases	0.504811	7.03267e-06	2
PDE4B_GSK3B	ENSG00000184588	PDE4B	ENSG00000162946	DISC1	Protein-Protein Interactions	0.460576	2.34745e-06	2
PDE4B_GSK3B	ENSG00000082701	GSK3B	ENSG00000162946	DISC1	Interologs	0.392548	8.98222e-06	2
PDE4B_PIK3R1	ENSG00000184588	PDE4B	ENSG00000112096	SOD2	GeneCoExpression	0.444651	2.90811e-05	2
PDE4B_PIK3R1	ENSG00000112096	SOD2	ENSG00000145675	PIK3R1	PathwayDatabases	0.478088	6.66039e-06	2
PDE4B_ARC	ENSG00000184588	PDE4B	ENSG00000164330	EBF1	GeneCoExpression	0.4292	2.80706e-05	3
PDE4B_ARC	ENSG00000154727	GABPA	ENSG00000164330	EBF1	CoCitation	0.603174	1.27338e-05	3
PDE4B_ARC	ENSG00000154727	GABPA	ENSG00000198576	ARC	TranscriptionFactorTarget	0.851653	5.23352e-06	3
PDE4B_FOXP2	ENSG00000184588	PDE4B	ENSG00000123610	TNFAIP6	GeneCoExpression	0.468241	3.0624e-05	2
PDE4B_FOXP2	ENSG00000123610	TNFAIP6	ENSG00000128573	FOXP2	TranscriptionFactorTarget	0.827345	5.08415e-06	2
PDE4B_EGR4	ENSG00000184588	PDE4B	ENSG00000186642	PDE2A	CoCitation	0.849015	1.79239e-05	2
PDE4B_EGR4	ENSG00000186642	PDE2A	ENSG00000135625	EGR4	TranscriptionFactorTarget	0.712524	4.37855e-06	2
PDE4B_BDNF	ENSG00000184588	PDE4B	ENSG00000101096	NFATC2	TranscriptionFactorTarget	0.748768	4.60128e-06	2
PDE4B_BDNF	ENSG00000101096	NFATC2	ENSG00000176697	BDNF	TranscriptionFactorTarget	0.8296	5.098e-06	2
PDE4B_GABBR2	ENSG00000170425	ADORA2B	ENSG00000184588	PDE4B	CoCitation	0.660421	1.39424e-05	2
PDE4B_GABBR2	ENSG00000170425	ADORA2B	ENSG00000136928	GABBR2	CoCitation	0.526979	1.11253e-05	2
PDE4B_NTN1	ENSG00000184588	PDE4B	ENSG00000164330	EBF1	GeneCoExpression	0.4292	2.80706e-05	2
PDE4B_NTN1	ENSG00000164330	EBF1	ENSG00000065320	NTN1	TranscriptionFactorTarget	0.931003	5.72113e-06	2
PDE4B_KIAA0040	ENSG00000184588	PDE4B	ENSG00000007168	PAFAH1B1	Protein-Protein Interactions	0.50533	2.57555e-06	3
PDE4B_KIAA0040	ENSG00000007168	PAFAH1B1	ENSG00000021355	SERPINB1	GeneNeighborhood	0.371111	3.73411e-05	3
PDE4B_KIAA0040	ENSG00000021355	SERPINB1	ENSG00000235750	KIAA0040	GTEx_PEN_FrontalCortex-BA9	0.0901075	5.64102e-06	3
PIK3R1_PDE4B	ENSG00000184588	PDE4B	ENSG00000112096	SOD2	GeneCoExpression	0.444651	2.90811e-05	2
PIK3R1_PDE4B	ENSG00000112096	SOD2	ENSG00000145675	PIK3R1	PathwayDatabases	0.478088	6.66039e-06	2
PIK3R1_KCNMA1	ENSG00000156113	KCNMA1	ENSG00000142168	SOD1	Interologs	0.438442	1.00323e-05	2
PIK3R1_KCNMA1	ENSG00000142168	SOD1	ENSG00000145675	PIK3R1	PathwayDatabases	0.477592	6.65348e-06	2
PIK3R1_RBFOX1	ENSG00000078328	RBFOX1	ENSG00000128656	CHN1	GTEx_PEN_FrontalCortex-BA9	0.0884211	5.53545e-06	2
PIK3R1_RBFOX1	ENSG00000128656	CHN1	ENSG00000145675	PIK3R1	PathwayDatabases	0.478632	6.66796e-06	2
PIK3R1_KCNN1	ENSG00000105642	KCNN1	ENSG00000143437	ARNT	TranscriptionFactorTarget	0.961503	5.90856e-06	2
PIK3R1_KCNN1	ENSG00000143437	ARNT	ENSG00000145675	PIK3R1	PathwayDatabases	0.476997	6.64519e-06	2
PIK3R1_NRXN3	ENSG00000021645	NRXN3	ENSG00000150347	ARID5B	CoCitation	0.464691	9.81026e-06	2
PIK3R1_NRXN3	ENSG00000150347	ARID5B	ENSG00000145675	PIK3R1	TranscriptionFactorTarget	0.839476	5.15869e-06	2
PIK3R1_RTP4	ENSG00000136514	RTP4	ENSG00000115415	STAT1	TranscriptionFactorTarget	0.794423	4.88184e-06	2
PIK3R1_RTP4	ENSG00000115415	STAT1	ENSG00000145675	PIK3R1	PathwayDatabases	0.476435	6.63736e-06	2
PIK3R1_ADRA1D	ENSG00000180616	SSTR2	ENSG00000171873	ADRA1D	CoCitation	0.550561	1.16231e-05	2
PIK3R1_ADRA1D	ENSG00000180616	SSTR2	ENSG00000145675	PIK3R1	Protein-Protein Interactions	0.408063	2.07981e-06	2
PIK3R1_ADRA1D	ENSG00000180616	SSTR2	ENSG00000145675	PIK3R1	Interologs	0.473707	1.08393e-05	2
PIK3R1_GABRG3	ENSG00000273079	GRIN2B	ENSG00000182256	GABRG3	GeneCoExpression	0.47203	3.08717e-05	2
PIK3R1_GABRG3	ENSG00000273079	GRIN2B	ENSG00000145675	PIK3R1	Interologs	0.219117	5.0138e-06	2
PIK3R1_NPAS4	ENSG00000143851	PTPN7	ENSG00000174576	NPAS4	TranscriptionFactorTarget	0.845671	5.19676e-06	2
PIK3R1_NPAS4	ENSG00000143851	PTPN7	ENSG00000145675	PIK3R1	PathwayDatabases	0.477068	6.64617e-06	2
PIK3R1_CACNB2	ENSG00000165995	CACNB2	ENSG00000136531	SCN2A	PathwayDatabases	0.553494	7.71089e-06	2
PIK3R1_CACNB2	ENSG00000136531	SCN2A	ENSG00000145675	PIK3R1	GTEx_PEN_FrontalCortex-BA9	0.145316	9.09725e-06	2
PIK3R1_GRIK3	ENSG00000273079	GRIN2B	ENSG00000163873	GRIK3	CoCitation	0.840327	1.77405e-05	2
PIK3R1_GRIK3	ENSG00000273079	GRIN2B	ENSG00000145675	PIK3R1	Interologs	0.219117	5.0138e-06	2
PIK3R1_GABRE	ENSG00000022355	GABRA1	ENSG00000102287	GABRE	Protein-Protein Interactions	0.726908	3.70489e-06	2
PIK3R1_GABRE	ENSG00000022355	GABRA1	ENSG00000102287	GABRE	CoCitation	0.796239	1.68097e-05	2
PIK3R1_GABRE	ENSG00000022355	GABRA1	ENSG00000145675	PIK3R1	Interologs	0.46794	1.07073e-05	2
PIK3R1_ASTN2	ENSG00000148219	ASTN2	ENSG00000130522	JUND	TranscriptionFactorTarget	0.699522	4.29866e-06	2
PIK3R1_ASTN2	ENSG00000130522	JUND	ENSG00000145675	PIK3R1	PathwayDatabases	0.479019	6.67335e-06	2
PIK3R1_SHC3	ENSG00000148082	SHC3	ENSG00000065361	ERBB3	Protein-Protein Interactions	0.444221	2.2641e-06	2
PIK3R1_SHC3	ENSG00000148082	SHC3	ENSG00000065361	ERBB3	Interologs	0.479994	1.09831e-05	2
PIK3R1_SHC3	ENSG00000065361	ERBB3	ENSG00000145675	PIK3R1	Protein-Protein Interactions	0.768072	3.91469e-06	2
PIK3R1_SHC3	ENSG00000065361	ERBB3	ENSG00000145675	PIK3R1	PathwayDatabases	0.477985	6.65895e-06	2
PIK3R1_NPTX2	ENSG00000106236	NPTX2	ENSG00000176697	BDNF	GTEx_PEN_FrontalCortex-BA9	0.184589	1.15559e-05	2
PIK3R1_NPTX2	ENSG00000145675	PIK3R1	ENSG00000176697	BDNF	Protein-Protein Interactions	0.903614	4.60552e-06	2
PIK3R1_CREB5	ENSG00000117461	PIK3R3	ENSG00000146592	CREB5	CoCitation	0.687675	1.45178e-05	2
PIK3R1_CREB5	ENSG00000117461	PIK3R3	ENSG00000145675	PIK3R1	Protein-Protein Interactions	0.814257	4.15009e-06	2
PIK3R1_DUSP4	ENSG00000120875	DUSP4	ENSG00000120129	DUSP1	PathwayDatabases	0.789928	1.10047e-05	2
PIK3R1_DUSP4	ENSG00000120129	DUSP1	ENSG00000145675	PIK3R1	PathwayDatabases	0.476585	6.63945e-06	2
PIK3R1_EGR1	ENSG00000120738	EGR1	ENSG00000120129	DUSP1	GeneCoExpression	0.440631	2.88182e-05	2
PIK3R1_EGR1	ENSG00000120129	DUSP1	ENSG00000145675	PIK3R1	PathwayDatabases	0.476585	6.63945e-06	2
PIK3R1_FURIN	ENSG00000140564	FURIN	ENSG00000185950	IRS2	CoEssentiality	0.342664	1.28621e-05	2
PIK3R1_FURIN	ENSG00000145675	PIK3R1	ENSG00000185950	IRS2	Protein-Protein Interactions	0.673335	3.43184e-06	2
PIK3R1_FURIN	ENSG00000145675	PIK3R1	ENSG00000185950	IRS2	Interologs	0.597368	1.36689e-05	2
PIK3R1_MYC	ENSG00000136997	MYC	ENSG00000169047	IRS1	PathwayDatabases	0.476893	6.64374e-06	2
PIK3R1_MYC	ENSG00000169047	IRS1	ENSG00000145675	PIK3R1	Protein-Protein Interactions	0.948795	4.8358e-06	2
PIK3R1_MYC	ENSG00000169047	IRS1	ENSG00000145675	PIK3R1	Interologs	0.58636	1.3417e-05	2
PIK3R1_MYC	ENSG00000169047	IRS1	ENSG00000145675	PIK3R1	PathwayDatabases	0.476615	6.63986e-06	2
PIK3R1_FOS	ENSG00000170345	FOS	ENSG00000145675	PIK3R1	Interologs	0.281384	6.43857e-06	1
PIK3R1_TNFSF10	ENSG00000121858	TNFSF10	ENSG00000115415	STAT1	TranscriptionFactorTarget	0.782081	4.80599e-06	2
PIK3R1_TNFSF10	ENSG00000121858	TNFSF10	ENSG00000115415	STAT1	GeneCoExpression	0.446659	2.92124e-05	2
PIK3R1_TNFSF10	ENSG00000115415	STAT1	ENSG00000145675	PIK3R1	PathwayDatabases	0.476435	6.63736e-06	2
PIK3R1_DUSP2	ENSG00000120129	DUSP1	ENSG00000158050	DUSP2	PathwayDatabases	0.797043	1.11038e-05	2
PIK3R1_DUSP2	ENSG00000120129	DUSP1	ENSG00000145675	PIK3R1	PathwayDatabases	0.476585	6.63945e-06	2
PIK3R1_LGALS3	ENSG00000166710	B2M	ENSG00000131981	LGALS3	GeneCoExpression	0.489201	3.19948e-05	2
PIK3R1_LGALS3	ENSG00000166710	B2M	ENSG00000145675	PIK3R1	PathwayDatabases	0.477184	6.64779e-06	2
PIK3R1_NTRK2	ENSG00000148053	NTRK2	ENSG00000145675	PIK3R1	Protein-Protein Interactions	0.907631	4.62599e-06	1
PIK3R1_RASGRF1	ENSG00000163599	CTLA4	ENSG00000058335	RASGRF1	GeneCoExpression	0.438888	2.87042e-05	2
PIK3R1_RASGRF1	ENSG00000163599	CTLA4	ENSG00000145675	PIK3R1	Protein-Protein Interactions	0.385514	1.96488e-06	2
PIK3R1_RASGRF1	ENSG00000163599	CTLA4	ENSG00000145675	PIK3R1	PathwayDatabases	0.479019	6.67335e-06	2
PIK3R1_ARL4D	ENSG00000081189	MEF2C	ENSG00000175906	ARL4D	TranscriptionFactorTarget	0.84845	5.21384e-06	2
PIK3R1_ARL4D	ENSG00000081189	MEF2C	ENSG00000145675	PIK3R1	PathwayDatabases	0.476519	6.63853e-06	2
PIK3R1_EGR2	ENSG00000122877	EGR2	ENSG00000145675	PIK3R1	TranscriptionFactorTarget	0.836874	5.1427e-06	1
PIK3R1_OPRM1	ENSG00000186469	GNG2	ENSG00000112038	OPRM1	Protein-Protein Interactions	0.963855	4.91256e-06	2
PIK3R1_OPRM1	ENSG00000186469	GNG2	ENSG00000145675	PIK3R1	Protein-Protein Interactions	0.903614	4.60552e-06	2
PIK3R1_SLC1A2	ENSG00000110436	SLC1A2	ENSG00000120868	APAF1	GeneNeighborhood	0.318961	3.20937e-05	2
PIK3R1_SLC1A2	ENSG00000120868	APAF1	ENSG00000145675	PIK3R1	PathwayDatabases	0.476499	6.63825e-06	2
PIK3R1_DUSP6	ENSG00000120129	DUSP1	ENSG00000139318	DUSP6	PathwayDatabases	0.789928	1.10047e-05	2
PIK3R1_DUSP6	ENSG00000120129	DUSP1	ENSG00000145675	PIK3R1	PathwayDatabases	0.476585	6.63945e-06	2
PIK3R1_ETS1	ENSG00000130522	JUND	ENSG00000134954	ETS1	Protein-Protein Interactions	0.387523	1.97512e-06	2
PIK3R1_ETS1	ENSG00000130522	JUND	ENSG00000134954	ETS1	Interologs	0.507651	1.1616e-05	2
PIK3R1_ETS1	ENSG00000130522	JUND	ENSG00000145675	PIK3R1	PathwayDatabases	0.479019	6.67335e-06	2
PIK3R1_HES1	ENSG00000168610	STAT3	ENSG00000114315	HES1	Protein-Protein Interactions	0.359402	1.83179e-06	2
PIK3R1_HES1	ENSG00000168610	STAT3	ENSG00000114315	HES1	Interologs	0.38938	8.90974e-06	2
PIK3R1_HES1	ENSG00000168610	STAT3	ENSG00000145675	PIK3R1	PathwayDatabases	0.476543	6.63886e-06	2
PIK3R1_NCAM1	ENSG00000149294	NCAM1	ENSG00000030304	MUSK	Interologs	0.70034	1.60251e-05	2
PIK3R1_NCAM1	ENSG00000030304	MUSK	ENSG00000145675	PIK3R1	PathwayDatabases	0.477043	6.64583e-06	2
PIK3R1_WLS	ENSG00000116729	WLS	ENSG00000125084	WNT1	Protein-Protein Interactions	0.956827	4.87674e-06	2
PIK3R1_WLS	ENSG00000116729	WLS	ENSG00000125084	WNT1	Interologs	0.439856	1.00647e-05	2
PIK3R1_WLS	ENSG00000116729	WLS	ENSG00000125084	WNT1	PathwayDatabases	0.60108	8.37382e-06	2
PIK3R1_WLS	ENSG00000125084	WNT1	ENSG00000145675	PIK3R1	PathwayDatabases	0.476643	6.64026e-06	2
PIK3R1_CSF1	ENSG00000182578	CSF1R	ENSG00000184371	CSF1	Protein-Protein Interactions	0.821235	4.18566e-06	2
PIK3R1_CSF1	ENSG00000182578	CSF1R	ENSG00000184371	CSF1	PathwayDatabases	0.501551	6.98726e-06	2
PIK3R1_CSF1	ENSG00000182578	CSF1R	ENSG00000145675	PIK3R1	Protein-Protein Interactions	0.35808	1.82506e-06	2
PIK3R1_CSF1	ENSG00000182578	CSF1R	ENSG00000145675	PIK3R1	Interologs	0.30606	7.00322e-06	2
PIK3R1_SST	ENSG00000180616	SSTR2	ENSG00000157005	SST	Protein-Protein Interactions	0.825584	4.20782e-06	2
PIK3R1_SST	ENSG00000180616	SSTR2	ENSG00000145675	PIK3R1	Protein-Protein Interactions	0.408063	2.07981e-06	2
PIK3R1_SST	ENSG00000180616	SSTR2	ENSG00000145675	PIK3R1	Interologs	0.473707	1.08393e-05	2
PIK3R1_TBC1D2	ENSG00000110092	CCND1	ENSG00000095383	TBC1D2	Protein-Protein Interactions	0.432121	2.20242e-06	2
PIK3R1_TBC1D2	ENSG00000110092	CCND1	ENSG00000145675	PIK3R1	PathwayDatabases	0.476497	6.63822e-06	2
PIK3R1_NR4A3	ENSG00000091831	ESR1	ENSG00000119508	NR4A3	PathwayDatabases	0.530364	7.38866e-06	2
PIK3R1_NR4A3	ENSG00000091831	ESR1	ENSG00000145675	PIK3R1	Protein-Protein Interactions	0.907631	4.62599e-06	2
PIK3R1_NR4A3	ENSG00000091831	ESR1	ENSG00000145675	PIK3R1	Interologs	0.463486	1.06054e-05	2
PIK3R1_NR4A3	ENSG00000091831	ESR1	ENSG00000145675	PIK3R1	PathwayDatabases	0.47665	6.64035e-06	2
PIK3R1_ETV5	ENSG00000022355	GABRA1	ENSG00000244405	ETV5	TranscriptionFactorTarget	0.777175	4.77585e-06	2
PIK3R1_ETV5	ENSG00000022355	GABRA1	ENSG00000145675	PIK3R1	Interologs	0.46794	1.07073e-05	2
PIK3R1_ABCC8	ENSG00000186350	RXRA	ENSG00000006071	ABCC8	TranscriptionFactorTarget	0.886926	5.45028e-06	2
PIK3R1_ABCC8	ENSG00000186350	RXRA	ENSG00000145675	PIK3R1	PathwayDatabases	0.476565	6.63916e-06	2
PIK3R1_GSK3B	ENSG00000082701	GSK3B	ENSG00000145675	PIK3R1	PathwayDatabases	0.476408	6.63698e-06	1
PIK3R1_ARC	ENSG00000080815	PSEN1	ENSG00000145675	PIK3R1	Interologs	0.26006	5.95064e-06	2
PIK3R1_ARC	ENSG00000080815	PSEN1	ENSG00000198576	ARC	Interologs	0.613425	1.40363e-05	2
PIK3R1_FOXP2	ENSG00000145675	PIK3R1	ENSG00000128573	FOXP2	TranscriptionFactorTarget	0.924402	5.68057e-06	1
PIK3R1_EGR4	ENSG00000122877	EGR2	ENSG00000145675	PIK3R1	TranscriptionFactorTarget	0.836874	5.1427e-06	2
PIK3R1_EGR4	ENSG00000122877	EGR2	ENSG00000135625	EGR4	GTEx_PEN_FrontalCortex-BA9	0.191739	1.20035e-05	2
PIK3R1_BDNF	ENSG00000145675	PIK3R1	ENSG00000176697	BDNF	Protein-Protein Interactions	0.903614	4.60552e-06	1
PIK3R1_GABBR2	ENSG00000022355	GABRA1	ENSG00000145675	PIK3R1	Interologs	0.46794	1.07073e-05	2
PIK3R1_GABBR2	ENSG00000022355	GABRA1	ENSG00000136928	GABBR2	Protein-Protein Interactions	0.738956	3.76629e-06	2
PIK3R1_GABBR2	ENSG00000022355	GABRA1	ENSG00000136928	GABBR2	CoCitation	0.795358	1.67911e-05	2
PIK3R1_NTN1	ENSG00000179295	PTPN11	ENSG00000145675	PIK3R1	Protein-Protein Interactions	0.927711	4.72834e-06	2
PIK3R1_NTN1	ENSG00000179295	PTPN11	ENSG00000145675	PIK3R1	Interologs	0.457449	1.04673e-05	2
PIK3R1_NTN1	ENSG00000179295	PTPN11	ENSG00000145675	PIK3R1	PathwayDatabases	0.476756	6.64183e-06	2
PIK3R1_NTN1	ENSG00000179295	PTPN11	ENSG00000065320	NTN1	Protein-Protein Interactions	0.903614	4.60552e-06	2
PIK3R1_KIAA0040	ENSG00000145675	PIK3R1	ENSG00000172346	CSDC2	Protein-Protein Interactions	0.540117	2.75286e-06	3
PIK3R1_KIAA0040	ENSG00000172346	CSDC2	ENSG00000060138	YBX3	Phylogeny	0.627531	0.000103971	3
PIK3R1_KIAA0040	ENSG00000060138	YBX3	ENSG00000235750	KIAA0040	GTEx_PEN_FrontalCortex-BA9	0.110449	6.91448e-06	3
RASGRF1_PDE4B	ENSG00000184588	PDE4B	ENSG00000072062	PRKACA	Protein-Protein Interactions	0.422287	2.1523e-06	2
RASGRF1_PDE4B	ENSG00000072062	PRKACA	ENSG00000058335	RASGRF1	Protein-Protein Interactions	0.380426	1.93894e-06	2
RASGRF1_KCNMA1	ENSG00000183454	GRIN2A	ENSG00000156113	KCNMA1	CoCitation	0.667308	1.40878e-05	2
RASGRF1_KCNMA1	ENSG00000183454	GRIN2A	ENSG00000058335	RASGRF1	Protein-Protein Interactions	0.908635	4.63111e-06	2
RASGRF1_RBFOX1	ENSG00000173406	DAB1	ENSG00000078328	RBFOX1	Protein-Protein Interactions	0.454339	2.31567e-06	2
RASGRF1_RBFOX1	ENSG00000173406	DAB1	ENSG00000058335	RASGRF1	GeneCoExpression	0.431475	2.82194e-05	2
RASGRF1_KCNN1	ENSG00000105642	KCNN1	ENSG00000164600	NEUROD6	TranscriptionFactorTarget	0.874047	5.37114e-06	2
RASGRF1_KCNN1	ENSG00000058335	RASGRF1	ENSG00000164600	NEUROD6	TranscriptionFactorTarget	0.739494	4.54429e-06	2
RASGRF1_NRXN3	ENSG00000183454	GRIN2A	ENSG00000021645	NRXN3	CoCitation	0.553597	1.16872e-05	2
RASGRF1_NRXN3	ENSG00000183454	GRIN2A	ENSG00000058335	RASGRF1	Protein-Protein Interactions	0.908635	4.63111e-06	2
RASGRF1_RTP4	ENSG00000136514	RTP4	ENSG00000134321	RSAD2	GeneCoExpression	0.851935	5.57183e-05	3
RASGRF1_RTP4	ENSG00000137309	HMGA1	ENSG00000134321	RSAD2	TranscriptionFactorTarget	0.916242	5.63043e-06	3
RASGRF1_RTP4	ENSG00000137309	HMGA1	ENSG00000058335	RASGRF1	TranscriptionFactorTarget	0.891559	5.47875e-06	3
RASGRF1_ADRA1D	ENSG00000171873	ADRA1D	ENSG00000158748	HTR6	CoCitation	0.558418	1.1789e-05	2
RASGRF1_ADRA1D	ENSG00000158748	HTR6	ENSG00000058335	RASGRF1	GTEx_PEN_FrontalCortex-BA9	0.0505462	3.16436e-06	2
RASGRF1_GABRG3	ENSG00000273079	GRIN2B	ENSG00000182256	GABRG3	GeneCoExpression	0.47203	3.08717e-05	2
RASGRF1_GABRG3	ENSG00000273079	GRIN2B	ENSG00000058335	RASGRF1	Protein-Protein Interactions	0.905622	4.61576e-06	2
RASGRF1_NPAS4	ENSG00000102898	NUTF2	ENSG00000174576	NPAS4	CoCitation	0.797486	1.6836e-05	3
RASGRF1_NPAS4	ENSG00000102898	NUTF2	ENSG00000166851	PLK1	CoEssentiality	0.594968	2.23325e-05	3
RASGRF1_NPAS4	ENSG00000166851	PLK1	ENSG00000058335	RASGRF1	Protein-Protein Interactions	0.39624	2.01955e-06	3
RASGRF1_CACNB2	ENSG00000145349	CAMK2D	ENSG00000165995	CACNB2	CoCitation	0.613105	1.29435e-05	2
RASGRF1_CACNB2	ENSG00000145349	CAMK2D	ENSG00000058335	RASGRF1	Protein-Protein Interactions	0.909639	4.63623e-06	2
RASGRF1_GRIK3	ENSG00000273079	GRIN2B	ENSG00000163873	GRIK3	CoCitation	0.840327	1.77405e-05	2
RASGRF1_GRIK3	ENSG00000273079	GRIN2B	ENSG00000058335	RASGRF1	Protein-Protein Interactions	0.905622	4.61576e-06	2
RASGRF1_GABRE	ENSG00000102287	GABRE	ENSG00000136928	GABBR2	Protein-Protein Interactions	0.738956	3.76629e-06	2
RASGRF1_GABRE	ENSG00000102287	GABRE	ENSG00000136928	GABBR2	CoCitation	0.657407	1.38788e-05	2
RASGRF1_GABRE	ENSG00000058335	RASGRF1	ENSG00000136928	GABBR2	GTEx_PEN_FrontalCortex-BA9	0.0805543	5.04296e-06	2
RASGRF1_ASTN2	ENSG00000157087	ATP2B2	ENSG00000179915	NRXN1	CoCitation	0.526632	1.11179e-05	3
RASGRF1_ASTN2	ENSG00000179915	NRXN1	ENSG00000148219	ASTN2	CoCitation	0.781733	1.65035e-05	3
RASGRF1_ASTN2	ENSG00000157087	ATP2B2	ENSG00000058335	RASGRF1	GTEx_PEN_FrontalCortex-BA9	0.308772	1.93301e-05	3
RASGRF1_SHC3	ENSG00000273079	GRIN2B	ENSG00000148082	SHC3	Interologs	0.333508	7.63127e-06	2
RASGRF1_SHC3	ENSG00000273079	GRIN2B	ENSG00000058335	RASGRF1	Protein-Protein Interactions	0.905622	4.61576e-06	2
RASGRF1_NPTX2	ENSG00000117906	RCN2	ENSG00000105464	GRIN2D	Phylogeny	0.410828	6.80673e-05	3
RASGRF1_NPTX2	ENSG00000117906	RCN2	ENSG00000106236	NPTX2	Protein-Protein Interactions	0.465034	2.37018e-06	3
RASGRF1_NPTX2	ENSG00000105464	GRIN2D	ENSG00000058335	RASGRF1	Protein-Protein Interactions	0.905622	4.61576e-06	3
RASGRF1_CREB5	ENSG00000070808	CAMK2A	ENSG00000146592	CREB5	TranscriptionFactorTarget	0.931036	5.72134e-06	2
RASGRF1_CREB5	ENSG00000070808	CAMK2A	ENSG00000058335	RASGRF1	Protein-Protein Interactions	0.906627	4.62087e-06	2
RASGRF1_DUSP4	ENSG00000273079	GRIN2B	ENSG00000120875	DUSP4	Interologs	0.367446	8.40785e-06	2
RASGRF1_DUSP4	ENSG00000273079	GRIN2B	ENSG00000058335	RASGRF1	Protein-Protein Interactions	0.905622	4.61576e-06	2
RASGRF1_EGR1	ENSG00000176884	GRIN1	ENSG00000120738	EGR1	TranscriptionFactorTarget	0.911828	5.6033e-06	2
RASGRF1_EGR1	ENSG00000176884	GRIN1	ENSG00000058335	RASGRF1	Protein-Protein Interactions	0.916667	4.67205e-06	2
RASGRF1_FURIN	ENSG00000141551	CSNK1D	ENSG00000006432	MAP3K9	Phylogeny	0.533066	8.832e-05	3
RASGRF1_FURIN	ENSG00000141551	CSNK1D	ENSG00000140564	FURIN	GTEx_PEN_FrontalCortex-BA9	0.077837	4.87285e-06	3
RASGRF1_FURIN	ENSG00000006432	MAP3K9	ENSG00000058335	RASGRF1	GTEx_PEN_FrontalCortex-BA9	0.112871	7.0661e-06	3
RASGRF1_MYC	ENSG00000067560	RHOA	ENSG00000136997	MYC	PathwayDatabases	0.476548	6.63893e-06	2
RASGRF1_MYC	ENSG00000067560	RHOA	ENSG00000058335	RASGRF1	Protein-Protein Interactions	0.417047	2.1256e-06	2
RASGRF1_MYC	ENSG00000067560	RHOA	ENSG00000058335	RASGRF1	Interologs	0.411289	9.41105e-06	2
RASGRF1_FOS	ENSG00000067560	RHOA	ENSG00000170345	FOS	PathwayDatabases	0.476514	6.63846e-06	2
RASGRF1_FOS	ENSG00000067560	RHOA	ENSG00000058335	RASGRF1	Protein-Protein Interactions	0.417047	2.1256e-06	2
RASGRF1_FOS	ENSG00000067560	RHOA	ENSG00000058335	RASGRF1	Interologs	0.411289	9.41105e-06	2
RASGRF1_TNFSF10	ENSG00000140538	NTRK3	ENSG00000058335	RASGRF1	Protein-Protein Interactions	0.513747	2.61846e-06	3
RASGRF1_TNFSF10	ENSG00000121858	TNFSF10	ENSG00000006062	MAP3K14	PathwayDatabases	0.480519	6.69425e-06	3
RASGRF1_TNFSF10	ENSG00000140538	NTRK3	ENSG00000006062	MAP3K14	Phylogeny	0.561712	9.30662e-05	3
RASGRF1_DUSP2	ENSG00000075413	MARK3	ENSG00000158050	DUSP2	PathwayDatabases	0.543204	7.56753e-06	2
RASGRF1_DUSP2	ENSG00000075413	MARK3	ENSG00000058335	RASGRF1	Protein-Protein Interactions	0.475929	2.42571e-06	2
RASGRF1_LGALS3	ENSG00000263001	GTF2I	ENSG00000131981	LGALS3	Protein-Protein Interactions	0.41007	2.09003e-06	2
RASGRF1_LGALS3	ENSG00000263001	GTF2I	ENSG00000058335	RASGRF1	TranscriptionFactorTarget	0.926004	5.69042e-06	2
RASGRF1_NTRK2	ENSG00000148053	NTRK2	ENSG00000058335	RASGRF1	Protein-Protein Interactions	0.48895	2.49207e-06	1
RASGRF1_ARL4D	ENSG00000075413	MARK3	ENSG00000080823	MOK	Phylogeny	0.545691	9.04118e-05	3
RASGRF1_ARL4D	ENSG00000075413	MARK3	ENSG00000058335	RASGRF1	Protein-Protein Interactions	0.475929	2.42571e-06	3
RASGRF1_ARL4D	ENSG00000080823	MOK	ENSG00000175906	ARL4D	CoEssentiality	0.250111	9.38807e-06	3
RASGRF1_EGR2	ENSG00000058335	RASGRF1	ENSG00000132535	DLG4	Protein-Protein Interactions	0.905622	4.61576e-06	2
RASGRF1_EGR2	ENSG00000122877	EGR2	ENSG00000132535	DLG4	TranscriptionFactorTarget	0.933824	5.73847e-06	2
RASGRF1_OPRM1	ENSG00000058335	RASGRF1	ENSG00000117152	RGS4	GTEx_PEN_FrontalCortex-BA9	0.0782927	4.90138e-06	2
RASGRF1_OPRM1	ENSG00000112038	OPRM1	ENSG00000117152	RGS4	Interologs	0.473324	1.08305e-05	2
RASGRF1_SLC1A2	ENSG00000277586	NEFL	ENSG00000058335	RASGRF1	Protein-Protein Interactions	0.908635	4.63111e-06	2
RASGRF1_SLC1A2	ENSG00000277586	NEFL	ENSG00000110436	SLC1A2	PathwayDatabases	0.503735	7.01768e-06	2
RASGRF1_DUSP6	ENSG00000075413	MARK3	ENSG00000058335	RASGRF1	Protein-Protein Interactions	0.475929	2.42571e-06	2
RASGRF1_DUSP6	ENSG00000075413	MARK3	ENSG00000139318	DUSP6	PathwayDatabases	0.540142	7.52487e-06	2
RASGRF1_ETS1	ENSG00000101544	ADNP2	ENSG00000058335	RASGRF1	TranscriptionFactorTarget	0.851421	5.23209e-06	2
RASGRF1_ETS1	ENSG00000101544	ADNP2	ENSG00000134954	ETS1	TranscriptionFactorTarget	0.722445	4.43952e-06	2
RASGRF1_HES1	ENSG00000058335	RASGRF1	ENSG00000272031	ANKRD34A	GTEx_PEN_FrontalCortex-BA9	0.123921	7.75785e-06	2
RASGRF1_HES1	ENSG00000114315	HES1	ENSG00000272031	ANKRD34A	TranscriptionFactorTarget	0.660769	4.06051e-06	2
RASGRF1_NCAM1	ENSG00000058335	RASGRF1	ENSG00000132535	DLG4	Protein-Protein Interactions	0.905622	4.61576e-06	2
RASGRF1_NCAM1	ENSG00000149294	NCAM1	ENSG00000132535	DLG4	Interologs	0.456665	1.04493e-05	2
RASGRF1_NCAM1	ENSG00000149294	NCAM1	ENSG00000132535	DLG4	PathwayDatabases	0.542349	7.55562e-06	2
RASGRF1_WLS	ENSG00000168710	AHCYL1	ENSG00000116729	WLS	GTEx_PEN_FrontalCortex-BA9	0.160048	1.00195e-05	3
RASGRF1_WLS	ENSG00000168710	AHCYL1	ENSG00000050438	SLC4A8	CoCitation	0.629596	1.32916e-05	3
RASGRF1_WLS	ENSG00000058335	RASGRF1	ENSG00000050438	SLC4A8	GeneCoExpression	0.456399	2.98494e-05	3
RASGRF1_CSF1	ENSG00000058335	RASGRF1	ENSG00000276536	HRAS	Protein-Protein Interactions	0.420384	2.1426e-06	2
RASGRF1_CSF1	ENSG00000276536	HRAS	ENSG00000184371	CSF1	PathwayDatabases	0.476878	6.64352e-06	2
RASGRF1_SST	ENSG00000172201	ID4	ENSG00000058335	RASGRF1	TranscriptionFactorTarget	0.719728	4.42282e-06	2
RASGRF1_SST	ENSG00000172201	ID4	ENSG00000157005	SST	TranscriptionFactorTarget	0.844482	5.18945e-06	2
RASGRF1_TBC1D2	ENSG00000170296	GABARAP	ENSG00000067560	RHOA	GeneCoExpression	0.44271	2.89541e-05	3
RASGRF1_TBC1D2	ENSG00000067560	RHOA	ENSG00000058335	RASGRF1	Protein-Protein Interactions	0.417047	2.1256e-06	3
RASGRF1_TBC1D2	ENSG00000067560	RHOA	ENSG00000058335	RASGRF1	Interologs	0.411289	9.41105e-06	3
RASGRF1_TBC1D2	ENSG00000170296	GABARAP	ENSG00000095383	TBC1D2	PathwayDatabases	0.537523	7.48839e-06	3
RASGRF1_NR4A3	ENSG00000130844	ZNF331	ENSG00000101544	ADNP2	GeneCoExpression	0.496895	3.2498e-05	3
RASGRF1_NR4A3	ENSG00000101544	ADNP2	ENSG00000058335	RASGRF1	TranscriptionFactorTarget	0.851421	5.23209e-06	3
RASGRF1_NR4A3	ENSG00000130844	ZNF331	ENSG00000119508	NR4A3	GTEx_PEN_FrontalCortex-BA9	0.254077	1.5906e-05	3
RASGRF1_NR4A3	ENSG00000130844	ZNF331	ENSG00000119508	NR4A3	GeneCoExpression	0.434512	2.8418e-05	3
RASGRF1_ETV5	ENSG00000058335	RASGRF1	ENSG00000272031	ANKRD34A	GTEx_PEN_FrontalCortex-BA9	0.123921	7.75785e-06	2
RASGRF1_ETV5	ENSG00000244405	ETV5	ENSG00000272031	ANKRD34A	TranscriptionFactorTarget	0.889818	5.46805e-06	2
RASGRF1_ABCC8	ENSG00000091656	ZFHX4	ENSG00000058335	RASGRF1	TranscriptionFactorTarget	0.659236	4.05109e-06	2
RASGRF1_ABCC8	ENSG00000091656	ZFHX4	ENSG00000006071	ABCC8	TranscriptionFactorTarget	0.891879	5.48071e-06	2
RASGRF1_GSK3B	ENSG00000140538	NTRK3	ENSG00000058335	RASGRF1	Protein-Protein Interactions	0.513747	2.61846e-06	2
RASGRF1_GSK3B	ENSG00000140538	NTRK3	ENSG00000082701	GSK3B	Phylogeny	0.547139	9.06518e-05	2
RASGRF1_PIK3R1	ENSG00000163599	CTLA4	ENSG00000058335	RASGRF1	GeneCoExpression	0.438888	2.87042e-05	2
RASGRF1_PIK3R1	ENSG00000163599	CTLA4	ENSG00000145675	PIK3R1	Protein-Protein Interactions	0.385514	1.96488e-06	2
RASGRF1_PIK3R1	ENSG00000163599	CTLA4	ENSG00000145675	PIK3R1	PathwayDatabases	0.479019	6.67335e-06	2
RASGRF1_ARC	ENSG00000058404	CAMK2B	ENSG00000058335	RASGRF1	Protein-Protein Interactions	0.906627	4.62087e-06	2
RASGRF1_ARC	ENSG00000058404	CAMK2B	ENSG00000198576	ARC	Interologs	0.585629	1.34003e-05	2
RASGRF1_FOXP2	ENSG00000058335	RASGRF1	ENSG00000068305	MEF2A	TranscriptionFactorTarget	0.875101	5.37761e-06	2
RASGRF1_FOXP2	ENSG00000068305	MEF2A	ENSG00000128573	FOXP2	TranscriptionFactorTarget	0.78909	4.84906e-06	2
RASGRF1_EGR4	ENSG00000067560	RHOA	ENSG00000058335	RASGRF1	Protein-Protein Interactions	0.417047	2.1256e-06	2
RASGRF1_EGR4	ENSG00000067560	RHOA	ENSG00000058335	RASGRF1	Interologs	0.411289	9.41105e-06	2
RASGRF1_EGR4	ENSG00000067560	RHOA	ENSG00000135625	EGR4	TranscriptionFactorTarget	0.853084	5.24232e-06	2
RASGRF1_BDNF	ENSG00000148053	NTRK2	ENSG00000058335	RASGRF1	Protein-Protein Interactions	0.48895	2.49207e-06	2
RASGRF1_BDNF	ENSG00000148053	NTRK2	ENSG00000176697	BDNF	Protein-Protein Interactions	0.782294	3.98718e-06	2
RASGRF1_BDNF	ENSG00000148053	NTRK2	ENSG00000176697	BDNF	Interologs	0.458589	1.04934e-05	2
RASGRF1_GABBR2	ENSG00000058335	RASGRF1	ENSG00000136928	GABBR2	GTEx_PEN_FrontalCortex-BA9	0.0805543	5.04296e-06	1
RASGRF1_NTN1	ENSG00000058335	RASGRF1	ENSG00000068305	MEF2A	TranscriptionFactorTarget	0.875101	5.37761e-06	2
RASGRF1_NTN1	ENSG00000068305	MEF2A	ENSG00000065320	NTN1	TranscriptionFactorTarget	0.737	4.52896e-06	2
RASGRF1_KIAA0040	ENSG00000137309	HMGA1	ENSG00000058335	RASGRF1	TranscriptionFactorTarget	0.891559	5.47875e-06	3
RASGRF1_KIAA0040	ENSG00000137309	HMGA1	ENSG00000139083	ETV6	TranscriptionFactorTarget	0.779058	4.78741e-06	3
RASGRF1_KIAA0040	ENSG00000139083	ETV6	ENSG00000235750	KIAA0040	GTEx_PEN_FrontalCortex-BA9	0.0849403	5.31754e-06	3
RBFOX1_PDE4B	ENSG00000184588	PDE4B	ENSG00000156113	KCNMA1	CoCitation	0.526015	1.11049e-05	2
RBFOX1_PDE4B	ENSG00000156113	KCNMA1	ENSG00000078328	RBFOX1	CoCitation	0.634637	1.33981e-05	2
RBFOX1_KCNMA1	ENSG00000156113	KCNMA1	ENSG00000078328	RBFOX1	CoCitation	0.634637	1.33981e-05	1
RBFOX1_KCNN1	ENSG00000156113	KCNMA1	ENSG00000078328	RBFOX1	CoCitation	0.634637	1.33981e-05	2
RBFOX1_KCNN1	ENSG00000156113	KCNMA1	ENSG00000105642	KCNN1	Protein-Protein Interactions	0.868474	4.42642e-06	2
RBFOX1_KCNN1	ENSG00000156113	KCNMA1	ENSG00000105642	KCNN1	PathwayDatabases	0.921822	1.28422e-05	2
RBFOX1_KCNN1	ENSG00000156113	KCNMA1	ENSG00000105642	KCNN1	CoCitation	0.82055	1.73229e-05	2
RBFOX1_NRXN3	ENSG00000078328	RBFOX1	ENSG00000021645	NRXN3	CoCitation	0.515186	1.08763e-05	1
RBFOX1_RTP4	ENSG00000078328	RBFOX1	ENSG00000151923	TIAL1	CoCitation	0.79717	1.68294e-05	3
RBFOX1_RTP4	ENSG00000136514	RTP4	ENSG00000115267	IFIH1	GeneCoExpression	0.759787	4.96916e-05	3
RBFOX1_RTP4	ENSG00000151923	TIAL1	ENSG00000115267	IFIH1	Interologs	0.384686	8.80233e-06	3
RBFOX1_ADRA1D	ENSG00000198822	GRM3	ENSG00000196338	NLGN3	GTEx_PEN_FrontalCortex-BA9	0.264501	1.65586e-05	3
RBFOX1_ADRA1D	ENSG00000196338	NLGN3	ENSG00000078328	RBFOX1	CoCitation	0.694349	1.46587e-05	3
RBFOX1_ADRA1D	ENSG00000198822	GRM3	ENSG00000171873	ADRA1D	CoCitation	0.552102	1.16556e-05	3
RBFOX1_GABRG3	ENSG00000078328	RBFOX1	ENSG00000113327	GABRG2	GTEx_PEN_FrontalCortex-BA9	0.0539387	3.37674e-06	2
RBFOX1_GABRG3	ENSG00000113327	GABRG2	ENSG00000182256	GABRG3	PathwayDatabases	0.70161	9.77434e-06	2
RBFOX1_GABRG3	ENSG00000113327	GABRG2	ENSG00000182256	GABRG3	CoCitation	0.9252	1.95322e-05	2
RBFOX1_NPAS4	ENSG00000078328	RBFOX1	ENSG00000147274	RBMX	CoCitation	0.573691	1.21114e-05	3
RBFOX1_NPAS4	ENSG00000102898	NUTF2	ENSG00000147274	RBMX	CoEssentiality	0.224064	8.41038e-06	3
RBFOX1_NPAS4	ENSG00000102898	NUTF2	ENSG00000174576	NPAS4	CoCitation	0.797486	1.6836e-05	3
RBFOX1_CACNB2	ENSG00000156113	KCNMA1	ENSG00000078328	RBFOX1	CoCitation	0.634637	1.33981e-05	2
RBFOX1_CACNB2	ENSG00000156113	KCNMA1	ENSG00000165995	CACNB2	CoCitation	0.638426	1.34781e-05	2
RBFOX1_GRIK3	ENSG00000078328	RBFOX1	ENSG00000179915	NRXN1	CoCitation	0.851812	1.79829e-05	3
RBFOX1_GRIK3	ENSG00000273079	GRIN2B	ENSG00000179915	NRXN1	CoCitation	0.808222	1.70627e-05	3
RBFOX1_GRIK3	ENSG00000273079	GRIN2B	ENSG00000163873	GRIK3	CoCitation	0.840327	1.77405e-05	3
RBFOX1_GABRE	ENSG00000078328	RBFOX1	ENSG00000113327	GABRG2	GTEx_PEN_FrontalCortex-BA9	0.0539387	3.37674e-06	2
RBFOX1_GABRE	ENSG00000113327	GABRG2	ENSG00000102287	GABRE	Protein-Protein Interactions	0.722892	3.68442e-06	2
RBFOX1_GABRE	ENSG00000113327	GABRG2	ENSG00000102287	GABRE	CoCitation	0.742653	1.56784e-05	2
RBFOX1_ASTN2	ENSG00000078328	RBFOX1	ENSG00000179915	NRXN1	CoCitation	0.851812	1.79829e-05	2
RBFOX1_ASTN2	ENSG00000179915	NRXN1	ENSG00000148219	ASTN2	CoCitation	0.781733	1.65035e-05	2
RBFOX1_SHC3	ENSG00000078328	RBFOX1	ENSG00000128656	CHN1	GTEx_PEN_FrontalCortex-BA9	0.0884211	5.53545e-06	3
RBFOX1_SHC3	ENSG00000148082	SHC3	ENSG00000196923	PDLIM7	PathwayDatabases	0.530964	7.39702e-06	3
RBFOX1_SHC3	ENSG00000128656	CHN1	ENSG00000196923	PDLIM7	Phylogeny	0.75886	0.00012573	3
RBFOX1_NPTX2	ENSG00000078328	RBFOX1	ENSG00000151923	TIAL1	CoCitation	0.79717	1.68294e-05	3
RBFOX1_NPTX2	ENSG00000133740	E2F5	ENSG00000151923	TIAL1	CoEssentiality	0.367414	1.37911e-05	3
RBFOX1_NPTX2	ENSG00000133740	E2F5	ENSG00000106236	NPTX2	TranscriptionFactorTarget	0.808073	4.96572e-06	3
RBFOX1_CREB5	ENSG00000078328	RBFOX1	ENSG00000139793	MBNL2	CoCitation	0.663564	1.40088e-05	2
RBFOX1_CREB5	ENSG00000139793	MBNL2	ENSG00000146592	CREB5	TranscriptionFactorTarget	0.90618	5.56859e-06	2
RBFOX1_DUSP4	ENSG00000078328	RBFOX1	ENSG00000179915	NRXN1	CoCitation	0.851812	1.79829e-05	3
RBFOX1_DUSP4	ENSG00000273079	GRIN2B	ENSG00000179915	NRXN1	CoCitation	0.808222	1.70627e-05	3
RBFOX1_DUSP4	ENSG00000273079	GRIN2B	ENSG00000120875	DUSP4	Interologs	0.367446	8.40785e-06	3
RBFOX1_EGR1	ENSG00000078328	RBFOX1	ENSG00000185760	KCNQ5	GTEx_PEN_FrontalCortex-BA9	0.120311	7.53185e-06	2
RBFOX1_EGR1	ENSG00000185760	KCNQ5	ENSG00000120738	EGR1	TranscriptionFactorTarget	0.806567	4.95646e-06	2
RBFOX1_FURIN	ENSG00000078328	RBFOX1	ENSG00000137642	SORL1	GTEx_PEN_FrontalCortex-BA9	0.0738531	4.62344e-06	2
RBFOX1_FURIN	ENSG00000137642	SORL1	ENSG00000140564	FURIN	Protein-Protein Interactions	0.513436	2.61687e-06	2
RBFOX1_MYC	ENSG00000078328	RBFOX1	ENSG00000021645	NRXN3	CoCitation	0.515186	1.08763e-05	2
RBFOX1_MYC	ENSG00000021645	NRXN3	ENSG00000136997	MYC	Protein-Protein Interactions	0.40163	2.04702e-06	2
RBFOX1_FOS	ENSG00000078328	RBFOX1	ENSG00000021645	NRXN3	CoCitation	0.515186	1.08763e-05	2
RBFOX1_FOS	ENSG00000021645	NRXN3	ENSG00000170345	FOS	TranscriptionFactorTarget	0.866352	5.32385e-06	2
RBFOX1_TNFSF10	ENSG00000078328	RBFOX1	ENSG00000151923	TIAL1	CoCitation	0.79717	1.68294e-05	3
RBFOX1_TNFSF10	ENSG00000151923	TIAL1	ENSG00000115267	IFIH1	Interologs	0.384686	8.80233e-06	3
RBFOX1_TNFSF10	ENSG00000115267	IFIH1	ENSG00000121858	TNFSF10	GeneCoExpression	0.455937	2.98192e-05	3
RBFOX1_DUSP2	ENSG00000078328	RBFOX1	ENSG00000145901	TNIP1	Protein-Protein Interactions	0.474812	2.42001e-06	3
RBFOX1_DUSP2	ENSG00000145901	TNIP1	ENSG00000118503	TNFAIP3	Protein-Protein Interactions	0.653728	3.3319e-06	3
RBFOX1_DUSP2	ENSG00000145901	TNIP1	ENSG00000118503	TNFAIP3	Interologs	0.422559	9.66894e-06	3
RBFOX1_DUSP2	ENSG00000145901	TNIP1	ENSG00000118503	TNFAIP3	PathwayDatabases	0.552911	7.70277e-06	3
RBFOX1_DUSP2	ENSG00000158050	DUSP2	ENSG00000118503	TNFAIP3	GeneCoExpression	0.521981	3.41387e-05	3
RBFOX1_LGALS3	ENSG00000078328	RBFOX1	ENSG00000107882	SUFU	Interologs	0.294264	6.7333e-06	2
RBFOX1_LGALS3	ENSG00000131981	LGALS3	ENSG00000107882	SUFU	Protein-Protein Interactions	0.765804	3.90314e-06	2
RBFOX1_NTRK2	ENSG00000102096	PIM2	ENSG00000148053	NTRK2	Phylogeny	0.876998	0.000145304	3
RBFOX1_NTRK2	ENSG00000102096	PIM2	ENSG00000124788	ATXN1	Protein-Protein Interactions	0.392376	1.99985e-06	3
RBFOX1_NTRK2	ENSG00000078328	RBFOX1	ENSG00000124788	ATXN1	Protein-Protein Interactions	0.345994	1.76345e-06	3
RBFOX1_RASGRF1	ENSG00000173406	DAB1	ENSG00000078328	RBFOX1	Protein-Protein Interactions	0.454339	2.31567e-06	2
RBFOX1_RASGRF1	ENSG00000173406	DAB1	ENSG00000058335	RASGRF1	GeneCoExpression	0.431475	2.82194e-05	2
RBFOX1_ARL4D	ENSG00000078328	RBFOX1	ENSG00000128739	SNRPN	Protein-Protein Interactions	0.464742	2.36868e-06	2
RBFOX1_ARL4D	ENSG00000175906	ARL4D	ENSG00000128739	SNRPN	Protein-Protein Interactions	0.496096	2.52849e-06	2
RBFOX1_EGR2	ENSG00000078328	RBFOX1	ENSG00000128656	CHN1	GTEx_PEN_FrontalCortex-BA9	0.0884211	5.53545e-06	3
RBFOX1_EGR2	ENSG00000128656	CHN1	ENSG00000114861	FOXP1	Phylogeny	0.558638	9.25569e-05	3
RBFOX1_EGR2	ENSG00000114861	FOXP1	ENSG00000122877	EGR2	TranscriptionFactorTarget	0.78889	4.84784e-06	3
RBFOX1_OPRM1	ENSG00000196277	GRM7	ENSG00000078328	RBFOX1	CoCitation	0.45659	9.63925e-06	3
RBFOX1_OPRM1	ENSG00000196277	GRM7	ENSG00000244537	KRTAP4-2	GeneCoExpression	0.44417	2.90496e-05	3
RBFOX1_OPRM1	ENSG00000112038	OPRM1	ENSG00000244537	KRTAP4-2	GeneCoExpression	0.430412	2.81499e-05	3
RBFOX1_SLC1A2	ENSG00000078328	RBFOX1	ENSG00000100462	PRMT5	Protein-Protein Interactions	0.237501	1.21049e-06	3
RBFOX1_SLC1A2	ENSG00000067829	IDH3G	ENSG00000100462	PRMT5	GeneCoExpression	0.434395	2.84103e-05	3
RBFOX1_SLC1A2	ENSG00000067829	IDH3G	ENSG00000110436	SLC1A2	GeneNeighborhood	0.407236	4.09759e-05	3
RBFOX1_DUSP6	ENSG00000078328	RBFOX1	ENSG00000196227	FAM217B	GTEx_PEN_FrontalCortex-BA9	0.0872878	5.4645e-06	2
RBFOX1_DUSP6	ENSG00000139318	DUSP6	ENSG00000196227	FAM217B	Protein-Protein Interactions	0.446502	2.27572e-06	2
RBFOX1_ETS1	ENSG00000078328	RBFOX1	ENSG00000134107	BHLHE40	Protein-Protein Interactions	0.436878	2.22667e-06	2
RBFOX1_ETS1	ENSG00000134107	BHLHE40	ENSG00000134954	ETS1	TranscriptionFactorTarget	0.675683	4.15216e-06	2
RBFOX1_HES1	ENSG00000078328	RBFOX1	ENSG00000151322	NPAS3	CoCitation	0.586156	1.23746e-05	2
RBFOX1_HES1	ENSG00000114315	HES1	ENSG00000151322	NPAS3	TranscriptionFactorTarget	0.836352	5.13949e-06	2
RBFOX1_NCAM1	ENSG00000078328	RBFOX1	ENSG00000021645	NRXN3	CoCitation	0.515186	1.08763e-05	2
RBFOX1_NCAM1	ENSG00000021645	NRXN3	ENSG00000149294	NCAM1	PathwayDatabases	0.738839	1.0293e-05	2
RBFOX1_WLS	ENSG00000078328	RBFOX1	ENSG00000151322	NPAS3	CoCitation	0.586156	1.23746e-05	2
RBFOX1_WLS	ENSG00000116729	WLS	ENSG00000151322	NPAS3	GTEx_PEN_FrontalCortex-BA9	0.10678	6.6848e-06	2
RBFOX1_CSF1	ENSG00000078328	RBFOX1	ENSG00000172468	HSFY1	Protein-Protein Interactions	0.5394	2.7492e-06	2
RBFOX1_CSF1	ENSG00000184371	CSF1	ENSG00000172468	HSFY1	TranscriptionFactorTarget	0.824296	5.06541e-06	2
RBFOX1_SST	ENSG00000078328	RBFOX1	ENSG00000128656	CHN1	GTEx_PEN_FrontalCortex-BA9	0.0884211	5.53545e-06	3
RBFOX1_SST	ENSG00000128656	CHN1	ENSG00000136237	RAPGEF5	Phylogeny	0.806097	0.000133557	3
RBFOX1_SST	ENSG00000157005	SST	ENSG00000136237	RAPGEF5	PathwayDatabases	0.603269	8.40432e-06	3
RBFOX1_TBC1D2	ENSG00000078328	RBFOX1	ENSG00000204842	ATXN2	Protein-Protein Interactions	0.442562	2.25564e-06	3
RBFOX1_TBC1D2	ENSG00000078328	RBFOX1	ENSG00000204842	ATXN2	CoCitation	0.968647	2.04495e-05	3
RBFOX1_TBC1D2	ENSG00000109787	KLF3	ENSG00000204842	ATXN2	TranscriptionFactorTarget	0.815809	5.01325e-06	3
RBFOX1_TBC1D2	ENSG00000109787	KLF3	ENSG00000095383	TBC1D2	TranscriptionFactorTarget	0.920877	5.65891e-06	3
RBFOX1_NR4A3	ENSG00000113580	NR3C1	ENSG00000119508	NR4A3	TranscriptionFactorTarget	0.815335	5.01034e-06	3
RBFOX1_NR4A3	ENSG00000113580	NR3C1	ENSG00000119508	NR4A3	PathwayDatabases	0.562333	7.83403e-06	3
RBFOX1_NR4A3	ENSG00000078328	RBFOX1	ENSG00000112531	QKI	Protein-Protein Interactions	0.429405	2.18858e-06	3
RBFOX1_NR4A3	ENSG00000078328	RBFOX1	ENSG00000112531	QKI	CoCitation	0.788964	1.66561e-05	3
RBFOX1_NR4A3	ENSG00000113580	NR3C1	ENSG00000112531	QKI	GeneCoExpression	0.431496	2.82207e-05	3
RBFOX1_ETV5	ENSG00000078328	RBFOX1	ENSG00000134107	BHLHE40	Protein-Protein Interactions	0.436878	2.22667e-06	2
RBFOX1_ETV5	ENSG00000134107	BHLHE40	ENSG00000244405	ETV5	TranscriptionFactorTarget	0.60811	3.73692e-06	2
RBFOX1_ABCC8	ENSG00000078328	RBFOX1	ENSG00000091428	RAPGEF4	CoCitation	0.462832	9.77102e-06	2
RBFOX1_ABCC8	ENSG00000091428	RAPGEF4	ENSG00000006071	ABCC8	Protein-Protein Interactions	0.633124	3.22689e-06	2
RBFOX1_GSK3B	ENSG00000078328	RBFOX1	ENSG00000107882	SUFU	Interologs	0.294264	6.7333e-06	2
RBFOX1_GSK3B	ENSG00000107882	SUFU	ENSG00000082701	GSK3B	PathwayDatabases	0.485967	6.77015e-06	2
RBFOX1_PIK3R1	ENSG00000078328	RBFOX1	ENSG00000128656	CHN1	GTEx_PEN_FrontalCortex-BA9	0.0884211	5.53545e-06	2
RBFOX1_PIK3R1	ENSG00000128656	CHN1	ENSG00000145675	PIK3R1	PathwayDatabases	0.478632	6.66796e-06	2
RBFOX1_ARC	ENSG00000078328	RBFOX1	ENSG00000179915	NRXN1	CoCitation	0.851812	1.79829e-05	3
RBFOX1_ARC	ENSG00000273079	GRIN2B	ENSG00000179915	NRXN1	CoCitation	0.808222	1.70627e-05	3
RBFOX1_ARC	ENSG00000273079	GRIN2B	ENSG00000198576	ARC	Interologs	0.322379	7.37661e-06	3
RBFOX1_FOXP2	ENSG00000078328	RBFOX1	ENSG00000128656	CHN1	GTEx_PEN_FrontalCortex-BA9	0.0884211	5.53545e-06	2
RBFOX1_FOXP2	ENSG00000128656	CHN1	ENSG00000128573	FOXP2	Phylogeny	0.538005	8.91384e-05	2
RBFOX1_EGR4	ENSG00000078328	RBFOX1	ENSG00000135316	SYNCRIP	CoCitation	0.591592	1.24893e-05	2
RBFOX1_EGR4	ENSG00000135316	SYNCRIP	ENSG00000135625	EGR4	TranscriptionFactorTarget	0.96225	5.91316e-06	2
RBFOX1_BDNF	ENSG00000078328	RBFOX1	ENSG00000179915	NRXN1	CoCitation	0.851812	1.79829e-05	3
RBFOX1_BDNF	ENSG00000273079	GRIN2B	ENSG00000179915	NRXN1	CoCitation	0.808222	1.70627e-05	3
RBFOX1_BDNF	ENSG00000273079	GRIN2B	ENSG00000176697	BDNF	Protein-Protein Interactions	0.905622	4.61576e-06	3
RBFOX1_GABBR2	ENSG00000078328	RBFOX1	ENSG00000179915	NRXN1	CoCitation	0.851812	1.79829e-05	2
RBFOX1_GABBR2	ENSG00000179915	NRXN1	ENSG00000136928	GABBR2	CoCitation	0.504564	1.0652e-05	2
RBFOX1_NTN1	ENSG00000078328	RBFOX1	ENSG00000171587	DSCAM	CoCitation	0.559139	1.18042e-05	2
RBFOX1_NTN1	ENSG00000171587	DSCAM	ENSG00000065320	NTN1	Protein-Protein Interactions	0.913655	4.6567e-06	2
RBFOX1_NTN1	ENSG00000171587	DSCAM	ENSG00000065320	NTN1	Interologs	0.485589	1.11112e-05	2
RBFOX1_KIAA0040	ENSG00000078328	RBFOX1	ENSG00000171587	DSCAM	CoCitation	0.559139	1.18042e-05	3
RBFOX1_KIAA0040	ENSG00000171587	DSCAM	ENSG00000139083	ETV6	TranscriptionFactorTarget	0.737273	4.53064e-06	3
RBFOX1_KIAA0040	ENSG00000139083	ETV6	ENSG00000235750	KIAA0040	GTEx_PEN_FrontalCortex-BA9	0.0849403	5.31754e-06	3
RTP4_PDE4B	ENSG00000184588	PDE4B	ENSG00000131979	GCH1	CoCitation	0.63028	1.33061e-05	2
RTP4_PDE4B	ENSG00000136514	RTP4	ENSG00000131979	GCH1	CoCitation	0.686674	1.44966e-05	2
RTP4_KCNMA1	ENSG00000156113	KCNMA1	ENSG00000138378	STAT4	TranscriptionFactorTarget	0.9006	5.53431e-06	2
RTP4_KCNMA1	ENSG00000136514	RTP4	ENSG00000138378	STAT4	TranscriptionFactorTarget	0.836257	5.13891e-06	2
RTP4_RBFOX1	ENSG00000078328	RBFOX1	ENSG00000151923	TIAL1	CoCitation	0.79717	1.68294e-05	3
RTP4_RBFOX1	ENSG00000136514	RTP4	ENSG00000115267	IFIH1	GeneCoExpression	0.759787	4.96916e-05	3
RTP4_RBFOX1	ENSG00000151923	TIAL1	ENSG00000115267	IFIH1	Interologs	0.384686	8.80233e-06	3
RTP4_KCNN1	ENSG00000105642	KCNN1	ENSG00000139515	PDX1	PathwayDatabases	0.481781	6.71184e-06	2
RTP4_KCNN1	ENSG00000136514	RTP4	ENSG00000139515	PDX1	GTEx_PEN_FrontalCortex-BA9	0.0577204	3.61348e-06	2
RTP4_NRXN3	ENSG00000021645	NRXN3	ENSG00000213928	IRF9	TranscriptionFactorTarget	0.862108	5.29777e-06	2
RTP4_NRXN3	ENSG00000136514	RTP4	ENSG00000213928	IRF9	TranscriptionFactorTarget	0.84907	5.21765e-06	2
RTP4_ADRA1D	ENSG00000136514	RTP4	ENSG00000116329	OPRD1	Interologs	0.485589	1.11112e-05	2
RTP4_ADRA1D	ENSG00000171873	ADRA1D	ENSG00000116329	OPRD1	CoCitation	0.751953	1.58748e-05	2
RTP4_GABRG3	ENSG00000171723	GPHN	ENSG00000182256	GABRG3	Protein-Protein Interactions	0.730924	3.72536e-06	3
RTP4_GABRG3	ENSG00000171723	GPHN	ENSG00000131979	GCH1	GeneNeighborhood	0.548035	5.5143e-05	3
RTP4_GABRG3	ENSG00000171723	GPHN	ENSG00000131979	GCH1	PathwayDatabases	0.756444	1.05382e-05	3
RTP4_GABRG3	ENSG00000136514	RTP4	ENSG00000131979	GCH1	CoCitation	0.686674	1.44966e-05	3
RTP4_NPAS4	ENSG00000174576	NPAS4	ENSG00000120738	EGR1	GTEx_PEN_FrontalCortex-BA9	0.164256	1.0283e-05	3
RTP4_NPAS4	ENSG00000136514	RTP4	ENSG00000134321	RSAD2	GeneCoExpression	0.851935	5.57183e-05	3
RTP4_NPAS4	ENSG00000120738	EGR1	ENSG00000134321	RSAD2	PathwayDatabases	0.541341	7.54158e-06	3
RTP4_CACNB2	ENSG00000136514	RTP4	ENSG00000140262	TCF12	TranscriptionFactorTarget	0.898439	5.52103e-06	2
RTP4_CACNB2	ENSG00000165995	CACNB2	ENSG00000140262	TCF12	TranscriptionFactorTarget	0.937033	5.75819e-06	2
RTP4_GRIK3	ENSG00000136514	RTP4	ENSG00000138378	STAT4	TranscriptionFactorTarget	0.836257	5.13891e-06	2
RTP4_GRIK3	ENSG00000163873	GRIK3	ENSG00000138378	STAT4	TranscriptionFactorTarget	0.879759	5.40623e-06	2
RTP4_GABRE	ENSG00000171723	GPHN	ENSG00000131979	GCH1	GeneNeighborhood	0.548035	5.5143e-05	3
RTP4_GABRE	ENSG00000171723	GPHN	ENSG00000131979	GCH1	PathwayDatabases	0.756444	1.05382e-05	3
RTP4_GABRE	ENSG00000136514	RTP4	ENSG00000131979	GCH1	CoCitation	0.686674	1.44966e-05	3
RTP4_GABRE	ENSG00000171723	GPHN	ENSG00000102287	GABRE	Protein-Protein Interactions	0.730924	3.72536e-06	3
RTP4_ASTN2	ENSG00000148219	ASTN2	ENSG00000183770	FOXL2	TranscriptionFactorTarget	0.745797	4.58302e-06	3
RTP4_ASTN2	ENSG00000136514	RTP4	ENSG00000134321	RSAD2	GeneCoExpression	0.851935	5.57183e-05	3
RTP4_ASTN2	ENSG00000183770	FOXL2	ENSG00000134321	RSAD2	TranscriptionFactorTarget	0.893206	5.48887e-06	3
RTP4_SHC3	ENSG00000136514	RTP4	ENSG00000117595	IRF6	TranscriptionFactorTarget	0.779416	4.78961e-06	2
RTP4_SHC3	ENSG00000117595	IRF6	ENSG00000148082	SHC3	TranscriptionFactorTarget	0.881547	5.41722e-06	2
RTP4_NPTX2	ENSG00000136514	RTP4	ENSG00000117595	IRF6	TranscriptionFactorTarget	0.779416	4.78961e-06	2
RTP4_NPTX2	ENSG00000117595	IRF6	ENSG00000106236	NPTX2	TranscriptionFactorTarget	0.912023	5.60451e-06	2
RTP4_CREB5	ENSG00000136514	RTP4	ENSG00000119922	IFIT2	GeneCoExpression	0.689604	4.51016e-05	2
RTP4_CREB5	ENSG00000146592	CREB5	ENSG00000119922	IFIT2	TranscriptionFactorTarget	0.825207	5.071e-06	2
RTP4_DUSP4	ENSG00000187098	MITF	ENSG00000120875	DUSP4	CoEssentiality	0.33719	1.26566e-05	3
RTP4_DUSP4	ENSG00000136514	RTP4	ENSG00000111335	OAS2	GeneCoExpression	0.834837	5.46001e-05	3
RTP4_DUSP4	ENSG00000187098	MITF	ENSG00000111335	OAS2	TranscriptionFactorTarget	0.9336	5.73709e-06	3
RTP4_EGR1	ENSG00000136514	RTP4	ENSG00000134321	RSAD2	GeneCoExpression	0.851935	5.57183e-05	2
RTP4_EGR1	ENSG00000120738	EGR1	ENSG00000134321	RSAD2	PathwayDatabases	0.541341	7.54158e-06	2
RTP4_FURIN	ENSG00000136514	RTP4	ENSG00000163840	DTX3L	GeneCoExpression	0.543741	3.55618e-05	3
RTP4_FURIN	ENSG00000163840	DTX3L	ENSG00000151694	ADAM17	PathwayDatabases	0.480608	6.6955e-06	3
RTP4_FURIN	ENSG00000140564	FURIN	ENSG00000151694	ADAM17	PathwayDatabases	0.611716	8.522e-06	3
RTP4_MYC	ENSG00000136514	RTP4	ENSG00000115415	STAT1	TranscriptionFactorTarget	0.794423	4.88184e-06	2
RTP4_MYC	ENSG00000136997	MYC	ENSG00000115415	STAT1	PathwayDatabases	0.476541	6.63884e-06	2
RTP4_FOS	ENSG00000136514	RTP4	ENSG00000133321	PLAAT4	GeneCoExpression	0.430172	2.81342e-05	2
RTP4_FOS	ENSG00000170345	FOS	ENSG00000133321	PLAAT4	TranscriptionFactorTarget	0.853401	5.24426e-06	2
RTP4_TNFSF10	ENSG00000136514	RTP4	ENSG00000121858	TNFSF10	GeneCoExpression	0.444401	2.90647e-05	1
RTP4_DUSP2	ENSG00000136514	RTP4	ENSG00000140262	TCF12	TranscriptionFactorTarget	0.898439	5.52103e-06	2
RTP4_DUSP2	ENSG00000158050	DUSP2	ENSG00000140262	TCF12	TranscriptionFactorTarget	0.886315	5.44652e-06	2
RTP4_LGALS3	ENSG00000133112	TPT1	ENSG00000131981	LGALS3	GeneCoExpression	0.494179	3.23203e-05	3
RTP4_LGALS3	ENSG00000136514	RTP4	ENSG00000133321	PLAAT4	GeneCoExpression	0.430172	2.81342e-05	3
RTP4_LGALS3	ENSG00000133112	TPT1	ENSG00000133321	PLAAT4	GeneCoExpression	0.44599	2.91687e-05	3
RTP4_NTRK2	ENSG00000136514	RTP4	ENSG00000138378	STAT4	TranscriptionFactorTarget	0.836257	5.13891e-06	2
RTP4_NTRK2	ENSG00000148053	NTRK2	ENSG00000138378	STAT4	TranscriptionFactorTarget	0.612222	3.76218e-06	2
RTP4_RASGRF1	ENSG00000136514	RTP4	ENSG00000134321	RSAD2	GeneCoExpression	0.851935	5.57183e-05	3
RTP4_RASGRF1	ENSG00000137309	HMGA1	ENSG00000134321	RSAD2	TranscriptionFactorTarget	0.916242	5.63043e-06	3
RTP4_RASGRF1	ENSG00000137309	HMGA1	ENSG00000058335	RASGRF1	TranscriptionFactorTarget	0.891559	5.47875e-06	3
RTP4_ARL4D	ENSG00000136514	RTP4	ENSG00000115415	STAT1	TranscriptionFactorTarget	0.794423	4.88184e-06	2
RTP4_ARL4D	ENSG00000115415	STAT1	ENSG00000175906	ARL4D	TranscriptionFactorTarget	0.719944	4.42415e-06	2
RTP4_EGR2	ENSG00000136514	RTP4	ENSG00000134321	RSAD2	GeneCoExpression	0.851935	5.57183e-05	3
RTP4_EGR2	ENSG00000134321	RSAD2	ENSG00000185338	SOCS1	GeneCoExpression	0.800424	5.23494e-05	3
RTP4_EGR2	ENSG00000185338	SOCS1	ENSG00000122877	EGR2	TranscriptionFactorTarget	0.851638	5.23343e-06	3
RTP4_OPRM1	ENSG00000136514	RTP4	ENSG00000112038	OPRM1	Interologs	0.452627	1.03569e-05	1
RTP4_SLC1A2	ENSG00000136514	RTP4	ENSG00000134321	RSAD2	GeneCoExpression	0.851935	5.57183e-05	3
RTP4_SLC1A2	ENSG00000134321	RSAD2	ENSG00000140464	PML	GeneCoExpression	0.824508	5.39246e-05	3
RTP4_SLC1A2	ENSG00000140464	PML	ENSG00000110436	SLC1A2	Protein-Protein Interactions	0.477234	2.43236e-06	3
RTP4_DUSP6	ENSG00000136514	RTP4	ENSG00000134321	RSAD2	GeneCoExpression	0.851935	5.57183e-05	3
RTP4_DUSP6	ENSG00000134321	RSAD2	ENSG00000128573	FOXP2	TranscriptionFactorTarget	0.973538	5.98252e-06	3
RTP4_DUSP6	ENSG00000139318	DUSP6	ENSG00000128573	FOXP2	TranscriptionFactorTarget	0.824963	5.06951e-06	3
RTP4_ETS1	ENSG00000136514	RTP4	ENSG00000121858	TNFSF10	GeneCoExpression	0.444401	2.90647e-05	2
RTP4_ETS1	ENSG00000121858	TNFSF10	ENSG00000134954	ETS1	TranscriptionFactorTarget	0.91799	5.64117e-06	2
RTP4_HES1	ENSG00000136514	RTP4	ENSG00000188313	PLSCR1	GeneCoExpression	0.672111	4.39575e-05	2
RTP4_HES1	ENSG00000136514	RTP4	ENSG00000188313	PLSCR1	CoCitation	0.818267	1.72747e-05	2
RTP4_HES1	ENSG00000188313	PLSCR1	ENSG00000114315	HES1	TranscriptionFactorTarget	0.937527	5.76123e-06	2
RTP4_NCAM1	ENSG00000136514	RTP4	ENSG00000120690	ELF1	TranscriptionFactorTarget	0.791981	4.86683e-06	2
RTP4_NCAM1	ENSG00000120690	ELF1	ENSG00000149294	NCAM1	TranscriptionFactorTarget	0.717782	4.41086e-06	2
RTP4_WLS	ENSG00000136514	RTP4	ENSG00000112038	OPRM1	Interologs	0.452627	1.03569e-05	2
RTP4_WLS	ENSG00000112038	OPRM1	ENSG00000116729	WLS	Protein-Protein Interactions	0.607257	3.09506e-06	2
RTP4_WLS	ENSG00000112038	OPRM1	ENSG00000116729	WLS	Interologs	0.630425	1.44253e-05	2
RTP4_CSF1	ENSG00000136514	RTP4	ENSG00000140968	IRF8	TranscriptionFactorTarget	0.871536	5.3557e-06	2
RTP4_CSF1	ENSG00000140968	IRF8	ENSG00000184371	CSF1	TranscriptionFactorTarget	0.824384	5.06595e-06	2
RTP4_SST	ENSG00000136514	RTP4	ENSG00000138378	STAT4	TranscriptionFactorTarget	0.836257	5.13891e-06	2
RTP4_SST	ENSG00000157005	SST	ENSG00000138378	STAT4	TranscriptionFactorTarget	0.812716	4.99425e-06	2
RTP4_TBC1D2	ENSG00000136514	RTP4	ENSG00000134321	RSAD2	GeneCoExpression	0.851935	5.57183e-05	3
RTP4_TBC1D2	ENSG00000120738	EGR1	ENSG00000134321	RSAD2	PathwayDatabases	0.541341	7.54158e-06	3
RTP4_TBC1D2	ENSG00000120738	EGR1	ENSG00000095383	TBC1D2	TranscriptionFactorTarget	0.697214	4.28447e-06	3
RTP4_NR4A3	ENSG00000136514	RTP4	ENSG00000213928	IRF9	TranscriptionFactorTarget	0.84907	5.21765e-06	2
RTP4_NR4A3	ENSG00000213928	IRF9	ENSG00000119508	NR4A3	TranscriptionFactorTarget	0.701018	4.30785e-06	2
RTP4_ETV5	ENSG00000136514	RTP4	ENSG00000138378	STAT4	TranscriptionFactorTarget	0.836257	5.13891e-06	2
RTP4_ETV5	ENSG00000244405	ETV5	ENSG00000138378	STAT4	PathwayDatabases	0.56414	7.8592e-06	2
RTP4_ABCC8	ENSG00000145996	CDKAL1	ENSG00000168394	TAP1	GeneNeighborhood	0.587246	5.90885e-05	3
RTP4_ABCC8	ENSG00000136514	RTP4	ENSG00000168394	TAP1	GeneCoExpression	0.604997	3.95681e-05	3
RTP4_ABCC8	ENSG00000145996	CDKAL1	ENSG00000006071	ABCC8	GeneNeighborhood	0.340176	3.42284e-05	3
RTP4_GSK3B	ENSG00000136514	RTP4	ENSG00000101347	SAMHD1	GeneCoExpression	0.450763	2.94808e-05	2
RTP4_GSK3B	ENSG00000101347	SAMHD1	ENSG00000082701	GSK3B	Protein-Protein Interactions	0.401636	2.04705e-06	2
RTP4_PIK3R1	ENSG00000136514	RTP4	ENSG00000115415	STAT1	TranscriptionFactorTarget	0.794423	4.88184e-06	2
RTP4_PIK3R1	ENSG00000115415	STAT1	ENSG00000145675	PIK3R1	PathwayDatabases	0.476435	6.63736e-06	2
RTP4_ARC	ENSG00000136514	RTP4	ENSG00000115267	IFIH1	GeneCoExpression	0.759787	4.96916e-05	3
RTP4_ARC	ENSG00000120333	MRPS14	ENSG00000115267	IFIH1	Interologs	0.384686	8.80233e-06	3
RTP4_ARC	ENSG00000120333	MRPS14	ENSG00000198576	ARC	CoCitation	0.525815	1.11007e-05	3
RTP4_FOXP2	ENSG00000136514	RTP4	ENSG00000134321	RSAD2	GeneCoExpression	0.851935	5.57183e-05	2
RTP4_FOXP2	ENSG00000134321	RSAD2	ENSG00000128573	FOXP2	TranscriptionFactorTarget	0.973538	5.98252e-06	2
RTP4_EGR4	ENSG00000136514	RTP4	ENSG00000002549	LAP3	CoCitation	0.756203	1.59645e-05	2
RTP4_EGR4	ENSG00000002549	LAP3	ENSG00000135625	EGR4	TranscriptionFactorTarget	0.694113	4.26542e-06	2
RTP4_BDNF	ENSG00000136514	RTP4	ENSG00000171532	NEUROD2	TranscriptionFactorTarget	0.906749	5.57209e-06	2
RTP4_BDNF	ENSG00000171532	NEUROD2	ENSG00000176697	BDNF	TranscriptionFactorTarget	0.683483	4.2001e-06	2
RTP4_GABBR2	ENSG00000136514	RTP4	ENSG00000168394	TAP1	GeneCoExpression	0.604997	3.95681e-05	3
RTP4_GABBR2	ENSG00000182674	KCNB2	ENSG00000168394	TAP1	GeneNeighborhood	0.302976	3.04853e-05	3
RTP4_GABBR2	ENSG00000182674	KCNB2	ENSG00000136928	GABBR2	GTEx_PEN_FrontalCortex-BA9	0.0576859	3.61132e-06	3
RTP4_NTN1	ENSG00000136514	RTP4	ENSG00000140307	GTF2A2	TranscriptionFactorTarget	0.875237	5.37845e-06	2
RTP4_NTN1	ENSG00000140307	GTF2A2	ENSG00000065320	NTN1	TranscriptionFactorTarget	0.953911	5.86191e-06	2
RTP4_KIAA0040	ENSG00000136514	RTP4	ENSG00000188313	PLSCR1	GeneCoExpression	0.672111	4.39575e-05	3
RTP4_KIAA0040	ENSG00000136514	RTP4	ENSG00000188313	PLSCR1	CoCitation	0.818267	1.72747e-05	3
RTP4_KIAA0040	ENSG00000188313	PLSCR1	ENSG00000060138	YBX3	GTEx_PEN_FrontalCortex-BA9	0.0977403	6.11886e-06	3
RTP4_KIAA0040	ENSG00000060138	YBX3	ENSG00000235750	KIAA0040	GTEx_PEN_FrontalCortex-BA9	0.110449	6.91448e-06	3
SHC3_PDE4B	ENSG00000184588	PDE4B	ENSG00000184486	POU3F2	TranscriptionFactorTarget	0.755659	4.64363e-06	2
SHC3_PDE4B	ENSG00000148082	SHC3	ENSG00000184486	POU3F2	TranscriptionFactorTarget	0.720323	4.42648e-06	2
SHC3_KCNMA1	ENSG00000156113	KCNMA1	ENSG00000075426	FOSL2	TranscriptionFactorTarget	0.90934	5.58801e-06	2
SHC3_KCNMA1	ENSG00000148082	SHC3	ENSG00000075426	FOSL2	TranscriptionFactorTarget	0.912134	5.60519e-06	2
SHC3_RBFOX1	ENSG00000078328	RBFOX1	ENSG00000128656	CHN1	GTEx_PEN_FrontalCortex-BA9	0.0884211	5.53545e-06	3
SHC3_RBFOX1	ENSG00000148082	SHC3	ENSG00000196923	PDLIM7	PathwayDatabases	0.530964	7.39702e-06	3
SHC3_RBFOX1	ENSG00000128656	CHN1	ENSG00000196923	PDLIM7	Phylogeny	0.75886	0.00012573	3
SHC3_KCNN1	ENSG00000105642	KCNN1	ENSG00000134532	SOX5	TranscriptionFactorTarget	0.957	5.88089e-06	2
SHC3_KCNN1	ENSG00000148082	SHC3	ENSG00000134532	SOX5	TranscriptionFactorTarget	0.837666	5.14757e-06	2
SHC3_NRXN3	ENSG00000021645	NRXN3	ENSG00000079841	RIMS1	CoCitation	0.484178	1.02217e-05	2
SHC3_NRXN3	ENSG00000079841	RIMS1	ENSG00000148082	SHC3	GTEx_PEN_FrontalCortex-BA9	0.173871	1.08849e-05	2
SHC3_RTP4	ENSG00000136514	RTP4	ENSG00000117595	IRF6	TranscriptionFactorTarget	0.779416	4.78961e-06	2
SHC3_RTP4	ENSG00000117595	IRF6	ENSG00000148082	SHC3	TranscriptionFactorTarget	0.881547	5.41722e-06	2
SHC3_ADRA1D	ENSG00000171873	ADRA1D	ENSG00000117595	IRF6	TranscriptionFactorTarget	0.883089	5.4267e-06	2
SHC3_ADRA1D	ENSG00000117595	IRF6	ENSG00000148082	SHC3	TranscriptionFactorTarget	0.881547	5.41722e-06	2
SHC3_GABRG3	ENSG00000273079	GRIN2B	ENSG00000182256	GABRG3	GeneCoExpression	0.47203	3.08717e-05	2
SHC3_GABRG3	ENSG00000273079	GRIN2B	ENSG00000148082	SHC3	Interologs	0.333508	7.63127e-06	2
SHC3_NPAS4	ENSG00000174576	NPAS4	ENSG00000125740	FOSB	GTEx_PEN_FrontalCortex-BA9	0.217145	1.3594e-05	2
SHC3_NPAS4	ENSG00000174576	NPAS4	ENSG00000125740	FOSB	TranscriptionFactorTarget	0.853322	5.24378e-06	2
SHC3_NPAS4	ENSG00000148082	SHC3	ENSG00000125740	FOSB	TranscriptionFactorTarget	0.766351	4.70933e-06	2
SHC3_CACNB2	ENSG00000165995	CACNB2	ENSG00000106536	POU6F2	TranscriptionFactorTarget	0.827635	5.08592e-06	2
SHC3_CACNB2	ENSG00000148082	SHC3	ENSG00000106536	POU6F2	TranscriptionFactorTarget	0.943208	5.79614e-06	2
SHC3_GRIK3	ENSG00000273079	GRIN2B	ENSG00000163873	GRIK3	CoCitation	0.840327	1.77405e-05	2
SHC3_GRIK3	ENSG00000273079	GRIN2B	ENSG00000148082	SHC3	Interologs	0.333508	7.63127e-06	2
SHC3_GABRE	ENSG00000273079	GRIN2B	ENSG00000182256	GABRG3	GeneCoExpression	0.47203	3.08717e-05	3
SHC3_GABRE	ENSG00000182256	GABRG3	ENSG00000102287	GABRE	CoCitation	0.689949	1.45658e-05	3
SHC3_GABRE	ENSG00000273079	GRIN2B	ENSG00000148082	SHC3	Interologs	0.333508	7.63127e-06	3
SHC3_ASTN2	ENSG00000273079	GRIN2B	ENSG00000179915	NRXN1	CoCitation	0.808222	1.70627e-05	3
SHC3_ASTN2	ENSG00000179915	NRXN1	ENSG00000148219	ASTN2	CoCitation	0.781733	1.65035e-05	3
SHC3_ASTN2	ENSG00000273079	GRIN2B	ENSG00000148082	SHC3	Interologs	0.333508	7.63127e-06	3
SHC3_NPTX2	ENSG00000117595	IRF6	ENSG00000148082	SHC3	TranscriptionFactorTarget	0.881547	5.41722e-06	2
SHC3_NPTX2	ENSG00000117595	IRF6	ENSG00000106236	NPTX2	TranscriptionFactorTarget	0.912023	5.60451e-06	2
SHC3_CREB5	ENSG00000170653	ATF7	ENSG00000148082	SHC3	TranscriptionFactorTarget	0.901728	5.54124e-06	2
SHC3_CREB5	ENSG00000170653	ATF7	ENSG00000146592	CREB5	Protein-Protein Interactions	0.545033	2.77791e-06	2
SHC3_CREB5	ENSG00000170653	ATF7	ENSG00000146592	CREB5	CoCitation	0.493103	1.04101e-05	2
SHC3_DUSP4	ENSG00000273079	GRIN2B	ENSG00000148082	SHC3	Interologs	0.333508	7.63127e-06	2
SHC3_DUSP4	ENSG00000273079	GRIN2B	ENSG00000120875	DUSP4	Interologs	0.367446	8.40785e-06	2
SHC3_EGR1	ENSG00000148082	SHC3	ENSG00000125740	FOSB	TranscriptionFactorTarget	0.766351	4.70933e-06	2
SHC3_EGR1	ENSG00000120738	EGR1	ENSG00000125740	FOSB	GTEx_PEN_FrontalCortex-BA9	0.365747	2.28969e-05	2
SHC3_EGR1	ENSG00000120738	EGR1	ENSG00000125740	FOSB	TranscriptionFactorTarget	0.979606	6.01981e-06	2
SHC3_FURIN	ENSG00000140564	FURIN	ENSG00000196924	FLNA	Protein-Protein Interactions	0.373573	1.90402e-06	3
SHC3_FURIN	ENSG00000148082	SHC3	ENSG00000196923	PDLIM7	PathwayDatabases	0.530964	7.39702e-06	3
SHC3_FURIN	ENSG00000196924	FLNA	ENSG00000196923	PDLIM7	Protein-Protein Interactions	0.239083	1.21855e-06	3
SHC3_FURIN	ENSG00000196924	FLNA	ENSG00000196923	PDLIM7	Phylogeny	0.531637	8.80833e-05	3
SHC3_MYC	ENSG00000143322	ABL2	ENSG00000148082	SHC3	CoCitation	0.718253	1.51633e-05	2
SHC3_MYC	ENSG00000143322	ABL2	ENSG00000136997	MYC	TranscriptionFactorTarget	0.674733	4.14633e-06	2
SHC3_FOS	ENSG00000148082	SHC3	ENSG00000125740	FOSB	TranscriptionFactorTarget	0.766351	4.70933e-06	2
SHC3_FOS	ENSG00000170345	FOS	ENSG00000125740	FOSB	Protein-Protein Interactions	0.719102	3.66511e-06	2
SHC3_FOS	ENSG00000170345	FOS	ENSG00000125740	FOSB	GeneCoExpression	0.796911	5.21196e-05	2
SHC3_TNFSF10	ENSG00000148082	SHC3	ENSG00000030304	MUSK	Interologs	0.47865	1.09524e-05	3
SHC3_TNFSF10	ENSG00000121858	TNFSF10	ENSG00000006062	MAP3K14	PathwayDatabases	0.480519	6.69425e-06	3
SHC3_TNFSF10	ENSG00000030304	MUSK	ENSG00000006062	MAP3K14	Phylogeny	0.562957	9.32725e-05	3
SHC3_DUSP2	ENSG00000148082	SHC3	ENSG00000075426	FOSL2	TranscriptionFactorTarget	0.912134	5.60519e-06	2
SHC3_DUSP2	ENSG00000075426	FOSL2	ENSG00000158050	DUSP2	TranscriptionFactorTarget	0.931629	5.72498e-06	2
SHC3_LGALS3	ENSG00000070770	CSNK2A2	ENSG00000131981	LGALS3	Protein-Protein Interactions	0.375139	1.912e-06	3
SHC3_LGALS3	ENSG00000070770	CSNK2A2	ENSG00000178568	ERBB4	Phylogeny	0.457149	7.57419e-05	3
SHC3_LGALS3	ENSG00000148082	SHC3	ENSG00000178568	ERBB4	Interologs	0.460365	1.0534e-05	3
SHC3_NTRK2	ENSG00000148082	SHC3	ENSG00000148053	NTRK2	Protein-Protein Interactions	0.492519	2.51026e-06	1
SHC3_RASGRF1	ENSG00000273079	GRIN2B	ENSG00000148082	SHC3	Interologs	0.333508	7.63127e-06	2
SHC3_RASGRF1	ENSG00000273079	GRIN2B	ENSG00000058335	RASGRF1	Protein-Protein Interactions	0.905622	4.61576e-06	2
SHC3_ARL4D	ENSG00000148082	SHC3	ENSG00000116044	NFE2L2	TranscriptionFactorTarget	0.914007	5.6167e-06	2
SHC3_ARL4D	ENSG00000116044	NFE2L2	ENSG00000175906	ARL4D	TranscriptionFactorTarget	0.817393	5.02299e-06	2
SHC3_EGR2	ENSG00000148082	SHC3	ENSG00000075426	FOSL2	TranscriptionFactorTarget	0.912134	5.60519e-06	2
SHC3_EGR2	ENSG00000075426	FOSL2	ENSG00000122877	EGR2	TranscriptionFactorTarget	0.945882	5.81257e-06	2
SHC3_OPRM1	ENSG00000148082	SHC3	ENSG00000101134	DOK5	PathwayDatabases	0.530964	7.39702e-06	2
SHC3_OPRM1	ENSG00000112038	OPRM1	ENSG00000101134	DOK5	Protein-Protein Interactions	0.568486	2.89745e-06	2
SHC3_SLC1A2	ENSG00000079841	RIMS1	ENSG00000148082	SHC3	GTEx_PEN_FrontalCortex-BA9	0.173871	1.08849e-05	2
SHC3_SLC1A2	ENSG00000079841	RIMS1	ENSG00000110436	SLC1A2	PathwayDatabases	0.640181	8.91856e-06	2
SHC3_DUSP6	ENSG00000148082	SHC3	ENSG00000186350	RXRA	TranscriptionFactorTarget	0.82712	5.08277e-06	2
SHC3_DUSP6	ENSG00000186350	RXRA	ENSG00000139318	DUSP6	TranscriptionFactorTarget	0.934326	5.74156e-06	2
SHC3_ETS1	ENSG00000148082	SHC3	ENSG00000146648	EGFR	Interologs	0.452006	1.03427e-05	2
SHC3_ETS1	ENSG00000146648	EGFR	ENSG00000134954	ETS1	PathwayDatabases	0.477698	6.65495e-06	2
SHC3_HES1	ENSG00000148082	SHC3	ENSG00000167601	AXL	Protein-Protein Interactions	0.502557	2.56142e-06	2
SHC3_HES1	ENSG00000167601	AXL	ENSG00000114315	HES1	TranscriptionFactorTarget	0.905477	5.56427e-06	2
SHC3_NCAM1	ENSG00000148082	SHC3	ENSG00000030304	MUSK	Interologs	0.47865	1.09524e-05	2
SHC3_NCAM1	ENSG00000149294	NCAM1	ENSG00000030304	MUSK	Interologs	0.70034	1.60251e-05	2
SHC3_WLS	ENSG00000151491	EPS8	ENSG00000148082	SHC3	CoCitation	0.507141	1.07064e-05	3
SHC3_WLS	ENSG00000151491	EPS8	ENSG00000144366	GULP1	Protein-Protein Interactions	0.365962	1.86523e-06	3
SHC3_WLS	ENSG00000144366	GULP1	ENSG00000116729	WLS	GeneCoExpression	0.441962	2.89053e-05	3
SHC3_CSF1	ENSG00000148082	SHC3	ENSG00000116044	NFE2L2	TranscriptionFactorTarget	0.914007	5.6167e-06	2
SHC3_CSF1	ENSG00000116044	NFE2L2	ENSG00000184371	CSF1	TranscriptionFactorTarget	0.957963	5.88681e-06	2
SHC3_SST	ENSG00000157005	SST	ENSG00000136237	RAPGEF5	PathwayDatabases	0.603269	8.40432e-06	3
SHC3_SST	ENSG00000148082	SHC3	ENSG00000134909	ARHGAP32	Protein-Protein Interactions	0.490706	2.50102e-06	3
SHC3_SST	ENSG00000136237	RAPGEF5	ENSG00000134909	ARHGAP32	Phylogeny	0.654508	0.000108441	3
SHC3_TBC1D2	ENSG00000148082	SHC3	ENSG00000065361	ERBB3	Protein-Protein Interactions	0.444221	2.2641e-06	3
SHC3_TBC1D2	ENSG00000148082	SHC3	ENSG00000065361	ERBB3	Interologs	0.479994	1.09831e-05	3
SHC3_TBC1D2	ENSG00000100146	SOX10	ENSG00000065361	ERBB3	GeneCoExpression	0.500981	3.27652e-05	3
SHC3_TBC1D2	ENSG00000100146	SOX10	ENSG00000095383	TBC1D2	TranscriptionFactorTarget	0.908904	5.58533e-06	3
SHC3_NR4A3	ENSG00000148082	SHC3	ENSG00000125740	FOSB	TranscriptionFactorTarget	0.766351	4.70933e-06	2
SHC3_NR4A3	ENSG00000125740	FOSB	ENSG00000119508	NR4A3	GTEx_PEN_FrontalCortex-BA9	0.236218	1.4788e-05	2
SHC3_ETV5	ENSG00000148082	SHC3	ENSG00000141736	ERBB2	Protein-Protein Interactions	0.391329	1.99452e-06	2
SHC3_ETV5	ENSG00000148082	SHC3	ENSG00000141736	ERBB2	Interologs	0.44901	1.02742e-05	2
SHC3_ETV5	ENSG00000141736	ERBB2	ENSG00000244405	ETV5	TranscriptionFactorTarget	0.871267	5.35405e-06	2
SHC3_ABCC8	ENSG00000148082	SHC3	ENSG00000186350	RXRA	TranscriptionFactorTarget	0.82712	5.08277e-06	2
SHC3_ABCC8	ENSG00000186350	RXRA	ENSG00000006071	ABCC8	TranscriptionFactorTarget	0.886926	5.45028e-06	2
SHC3_GSK3B	ENSG00000143322	ABL2	ENSG00000148082	SHC3	CoCitation	0.718253	1.51633e-05	2
SHC3_GSK3B	ENSG00000143322	ABL2	ENSG00000082701	GSK3B	Phylogeny	0.894652	0.000148229	2
SHC3_PIK3R1	ENSG00000148082	SHC3	ENSG00000065361	ERBB3	Protein-Protein Interactions	0.444221	2.2641e-06	2
SHC3_PIK3R1	ENSG00000148082	SHC3	ENSG00000065361	ERBB3	Interologs	0.479994	1.09831e-05	2
SHC3_PIK3R1	ENSG00000065361	ERBB3	ENSG00000145675	PIK3R1	Protein-Protein Interactions	0.768072	3.91469e-06	2
SHC3_PIK3R1	ENSG00000065361	ERBB3	ENSG00000145675	PIK3R1	PathwayDatabases	0.477985	6.65895e-06	2
SHC3_ARC	ENSG00000148082	SHC3	ENSG00000142192	APP	Interologs	0.390934	8.94529e-06	2
SHC3_ARC	ENSG00000142192	APP	ENSG00000198576	ARC	Interologs	0.473197	1.08276e-05	2
SHC3_FOXP2	ENSG00000151491	EPS8	ENSG00000148082	SHC3	CoCitation	0.507141	1.07064e-05	2
SHC3_FOXP2	ENSG00000151491	EPS8	ENSG00000128573	FOXP2	Phylogeny	0.642663	0.000106478	2
SHC3_EGR4	ENSG00000143322	ABL2	ENSG00000148082	SHC3	CoCitation	0.718253	1.51633e-05	2
SHC3_EGR4	ENSG00000143322	ABL2	ENSG00000135625	EGR4	TranscriptionFactorTarget	0.819968	5.03881e-06	2
SHC3_BDNF	ENSG00000148082	SHC3	ENSG00000148053	NTRK2	Protein-Protein Interactions	0.492519	2.51026e-06	2
SHC3_BDNF	ENSG00000148053	NTRK2	ENSG00000176697	BDNF	Protein-Protein Interactions	0.782294	3.98718e-06	2
SHC3_BDNF	ENSG00000148053	NTRK2	ENSG00000176697	BDNF	Interologs	0.458589	1.04934e-05	2
SHC3_GABBR2	ENSG00000273079	GRIN2B	ENSG00000148082	SHC3	Interologs	0.333508	7.63127e-06	2
SHC3_GABBR2	ENSG00000273079	GRIN2B	ENSG00000136928	GABBR2	GTEx_PEN_FrontalCortex-BA9	0.052723	3.30063e-06	2
SHC3_NTN1	ENSG00000148082	SHC3	ENSG00000134909	ARHGAP32	Protein-Protein Interactions	0.490706	2.50102e-06	3
SHC3_NTN1	ENSG00000050820	BCAR1	ENSG00000134909	ARHGAP32	Protein-Protein Interactions	0.404665	2.06249e-06	3
SHC3_NTN1	ENSG00000050820	BCAR1	ENSG00000134909	ARHGAP32	Phylogeny	0.681416	0.000112899	3
SHC3_NTN1	ENSG00000050820	BCAR1	ENSG00000065320	NTN1	Protein-Protein Interactions	0.903614	4.60552e-06	3
SHC3_KIAA0040	ENSG00000273079	GRIN2B	ENSG00000148082	SHC3	Interologs	0.333508	7.63127e-06	3
SHC3_KIAA0040	ENSG00000273079	GRIN2B	ENSG00000139083	ETV6	TranscriptionFactorTarget	0.738274	4.53679e-06	3
SHC3_KIAA0040	ENSG00000139083	ETV6	ENSG00000235750	KIAA0040	GTEx_PEN_FrontalCortex-BA9	0.0849403	5.31754e-06	3
SLC1A2_PDE4B	ENSG00000184588	PDE4B	ENSG00000165732	DDX21	GTEx_PEN_FrontalCortex-BA9	0.136483	8.54428e-06	3
SLC1A2_PDE4B	ENSG00000166411	IDH3A	ENSG00000165732	DDX21	GeneNeighborhood	0.421725	4.24338e-05	3
SLC1A2_PDE4B	ENSG00000166411	IDH3A	ENSG00000110436	SLC1A2	GeneNeighborhood	0.407236	4.09759e-05	3
SLC1A2_KCNMA1	ENSG00000156113	KCNMA1	ENSG00000166167	BTRC	GTEx_PEN_FrontalCortex-BA9	0.156216	9.77961e-06	2
SLC1A2_KCNMA1	ENSG00000110436	SLC1A2	ENSG00000166167	BTRC	GeneNeighborhood	0.318961	3.20937e-05	2
SLC1A2_RBFOX1	ENSG00000078328	RBFOX1	ENSG00000100462	PRMT5	Protein-Protein Interactions	0.237501	1.21049e-06	3
SLC1A2_RBFOX1	ENSG00000067829	IDH3G	ENSG00000100462	PRMT5	GeneCoExpression	0.434395	2.84103e-05	3
SLC1A2_RBFOX1	ENSG00000067829	IDH3G	ENSG00000110436	SLC1A2	GeneNeighborhood	0.407236	4.09759e-05	3
SLC1A2_KCNN1	ENSG00000105642	KCNN1	ENSG00000134532	SOX5	TranscriptionFactorTarget	0.957	5.88089e-06	2
SLC1A2_KCNN1	ENSG00000110436	SLC1A2	ENSG00000134532	SOX5	TranscriptionFactorTarget	0.933471	5.7363e-06	2
SLC1A2_NRXN3	ENSG00000021645	NRXN3	ENSG00000079841	RIMS1	CoCitation	0.484178	1.02217e-05	2
SLC1A2_NRXN3	ENSG00000079841	RIMS1	ENSG00000110436	SLC1A2	PathwayDatabases	0.640181	8.91856e-06	2
SLC1A2_RTP4	ENSG00000136514	RTP4	ENSG00000134321	RSAD2	GeneCoExpression	0.851935	5.57183e-05	3
SLC1A2_RTP4	ENSG00000134321	RSAD2	ENSG00000140464	PML	GeneCoExpression	0.824508	5.39246e-05	3
SLC1A2_RTP4	ENSG00000140464	PML	ENSG00000110436	SLC1A2	Protein-Protein Interactions	0.477234	2.43236e-06	3
SLC1A2_ADRA1D	ENSG00000171873	ADRA1D	ENSG00000134532	SOX5	TranscriptionFactorTarget	0.871568	5.3559e-06	2
SLC1A2_ADRA1D	ENSG00000110436	SLC1A2	ENSG00000134532	SOX5	TranscriptionFactorTarget	0.933471	5.7363e-06	2
SLC1A2_GABRG3	ENSG00000171723	GPHN	ENSG00000182256	GABRG3	Protein-Protein Interactions	0.730924	3.72536e-06	3
SLC1A2_GABRG3	ENSG00000171723	GPHN	ENSG00000124217	MOCS3	GeneNeighborhood	0.718999	7.23454e-05	3
SLC1A2_GABRG3	ENSG00000171723	GPHN	ENSG00000124217	MOCS3	PathwayDatabases	0.810912	1.12971e-05	3
SLC1A2_GABRG3	ENSG00000124217	MOCS3	ENSG00000110436	SLC1A2	GeneNeighborhood	0.502012	5.05123e-05	3
SLC1A2_NPAS4	ENSG00000157349	DDX19B	ENSG00000174576	NPAS4	CoCitation	0.64474	1.36114e-05	3
SLC1A2_NPAS4	ENSG00000157349	DDX19B	ENSG00000166411	IDH3A	GeneNeighborhood	0.372225	3.74531e-05	3
SLC1A2_NPAS4	ENSG00000166411	IDH3A	ENSG00000110436	SLC1A2	GeneNeighborhood	0.407236	4.09759e-05	3
SLC1A2_CACNB2	ENSG00000165995	CACNB2	ENSG00000112242	E2F3	GTEx_PEN_FrontalCortex-BA9	0.179069	1.12103e-05	2
SLC1A2_CACNB2	ENSG00000112242	E2F3	ENSG00000110436	SLC1A2	TranscriptionFactorTarget	0.84763	5.2088e-06	2
SLC1A2_GRIK3	ENSG00000182771	GRID1	ENSG00000166411	IDH3A	CoCitation	0.667968	1.41017e-05	3
SLC1A2_GRIK3	ENSG00000182771	GRID1	ENSG00000163873	GRIK3	CoCitation	0.677449	1.43019e-05	3
SLC1A2_GRIK3	ENSG00000166411	IDH3A	ENSG00000110436	SLC1A2	GeneNeighborhood	0.407236	4.09759e-05	3
SLC1A2_GABRE	ENSG00000171723	GPHN	ENSG00000124217	MOCS3	GeneNeighborhood	0.718999	7.23454e-05	3
SLC1A2_GABRE	ENSG00000171723	GPHN	ENSG00000124217	MOCS3	PathwayDatabases	0.810912	1.12971e-05	3
SLC1A2_GABRE	ENSG00000171723	GPHN	ENSG00000102287	GABRE	Protein-Protein Interactions	0.730924	3.72536e-06	3
SLC1A2_GABRE	ENSG00000124217	MOCS3	ENSG00000110436	SLC1A2	GeneNeighborhood	0.502012	5.05123e-05	3
SLC1A2_ASTN2	ENSG00000115159	GPD2	ENSG00000148219	ASTN2	CoEssentiality	0.244674	9.184e-06	3
SLC1A2_ASTN2	ENSG00000115159	GPD2	ENSG00000115419	GLS	GeneNeighborhood	0.305342	3.07234e-05	3
SLC1A2_ASTN2	ENSG00000115419	GLS	ENSG00000110436	SLC1A2	GeneNeighborhood	0.385602	3.87991e-05	3
SLC1A2_ASTN2	ENSG00000115419	GLS	ENSG00000110436	SLC1A2	PathwayDatabases	0.551596	7.68445e-06	3
SLC1A2_SHC3	ENSG00000079841	RIMS1	ENSG00000148082	SHC3	GTEx_PEN_FrontalCortex-BA9	0.173871	1.08849e-05	2
SLC1A2_SHC3	ENSG00000079841	RIMS1	ENSG00000110436	SLC1A2	PathwayDatabases	0.640181	8.91856e-06	2
SLC1A2_NPTX2	ENSG00000180537	RNF182	ENSG00000106236	NPTX2	CoCitation	0.493698	1.04226e-05	2
SLC1A2_NPTX2	ENSG00000180537	RNF182	ENSG00000110436	SLC1A2	GTEx_PEN_FrontalCortex-BA9	0.0547063	3.42479e-06	2
SLC1A2_CREB5	ENSG00000146592	CREB5	ENSG00000144746	ARL6IP5	TranscriptionFactorTarget	0.858815	5.27753e-06	2
SLC1A2_CREB5	ENSG00000144746	ARL6IP5	ENSG00000110436	SLC1A2	PathwayDatabases	0.706702	9.84528e-06	2
SLC1A2_DUSP4	ENSG00000067829	IDH3G	ENSG00000110436	SLC1A2	GeneNeighborhood	0.407236	4.09759e-05	3
SLC1A2_DUSP4	ENSG00000067829	IDH3G	ENSG00000166484	MAPK7	Interologs	0.467576	1.0699e-05	3
SLC1A2_DUSP4	ENSG00000120875	DUSP4	ENSG00000166484	MAPK7	PathwayDatabases	0.526435	7.33392e-06	3
SLC1A2_EGR1	ENSG00000120738	EGR1	ENSG00000170581	STAT2	PathwayDatabases	0.540133	7.52475e-06	2
SLC1A2_EGR1	ENSG00000110436	SLC1A2	ENSG00000170581	STAT2	TranscriptionFactorTarget	0.835158	5.13216e-06	2
SLC1A2_FURIN	ENSG00000166411	IDH3A	ENSG00000136271	DDX56	GeneNeighborhood	0.425029	4.27662e-05	3
SLC1A2_FURIN	ENSG00000136271	DDX56	ENSG00000140564	FURIN	Protein-Protein Interactions	0.334547	1.70511e-06	3
SLC1A2_FURIN	ENSG00000166411	IDH3A	ENSG00000110436	SLC1A2	GeneNeighborhood	0.407236	4.09759e-05	3
SLC1A2_MYC	ENSG00000067829	IDH3G	ENSG00000136997	MYC	Protein-Protein Interactions	0.411185	2.09572e-06	2
SLC1A2_MYC	ENSG00000067829	IDH3G	ENSG00000110436	SLC1A2	GeneNeighborhood	0.407236	4.09759e-05	2
SLC1A2_FOS	ENSG00000079841	RIMS1	ENSG00000170345	FOS	TranscriptionFactorTarget	0.862602	5.30081e-06	2
SLC1A2_FOS	ENSG00000079841	RIMS1	ENSG00000110436	SLC1A2	PathwayDatabases	0.640181	8.91856e-06	2
SLC1A2_TNFSF10	ENSG00000121858	TNFSF10	ENSG00000120868	APAF1	PathwayDatabases	0.484419	6.74858e-06	2
SLC1A2_TNFSF10	ENSG00000110436	SLC1A2	ENSG00000120868	APAF1	GeneNeighborhood	0.318961	3.20937e-05	2
SLC1A2_DUSP2	ENSG00000158050	DUSP2	ENSG00000166949	SMAD3	TranscriptionFactorTarget	0.834653	5.12906e-06	2
SLC1A2_DUSP2	ENSG00000166949	SMAD3	ENSG00000110436	SLC1A2	TranscriptionFactorTarget	0.937194	5.75918e-06	2
SLC1A2_LGALS3	ENSG00000150991	UBC	ENSG00000131981	LGALS3	GeneCoExpression	0.429851	2.81131e-05	2
SLC1A2_LGALS3	ENSG00000150991	UBC	ENSG00000110436	SLC1A2	Interologs	0.275374	6.30105e-06	2
SLC1A2_NTRK2	ENSG00000150991	UBC	ENSG00000148053	NTRK2	Interologs	0.217316	4.9726e-06	2
SLC1A2_NTRK2	ENSG00000150991	UBC	ENSG00000110436	SLC1A2	Interologs	0.275374	6.30105e-06	2
SLC1A2_RASGRF1	ENSG00000277586	NEFL	ENSG00000058335	RASGRF1	Protein-Protein Interactions	0.908635	4.63111e-06	2
SLC1A2_RASGRF1	ENSG00000277586	NEFL	ENSG00000110436	SLC1A2	PathwayDatabases	0.503735	7.01768e-06	2
SLC1A2_ARL4D	ENSG00000175906	ARL4D	ENSG00000171476	HOPX	TranscriptionFactorTarget	0.897429	5.51482e-06	2
SLC1A2_ARL4D	ENSG00000110436	SLC1A2	ENSG00000171476	HOPX	TranscriptionFactorTarget	0.720544	4.42784e-06	2
SLC1A2_EGR2	ENSG00000196363	WDR5	ENSG00000122877	EGR2	Protein-Protein Interactions	0.907631	4.62599e-06	2
SLC1A2_EGR2	ENSG00000196363	WDR5	ENSG00000110436	SLC1A2	GeneNeighborhood	0.318961	3.20937e-05	2
SLC1A2_OPRM1	ENSG00000197386	HTT	ENSG00000112038	OPRM1	Protein-Protein Interactions	0.313544	1.59807e-06	2
SLC1A2_OPRM1	ENSG00000197386	HTT	ENSG00000110436	SLC1A2	Interologs	0.335898	7.68596e-06	2
SLC1A2_DUSP6	ENSG00000112242	E2F3	ENSG00000110436	SLC1A2	TranscriptionFactorTarget	0.84763	5.2088e-06	2
SLC1A2_DUSP6	ENSG00000112242	E2F3	ENSG00000139318	DUSP6	TranscriptionFactorTarget	0.880118	5.40844e-06	2
SLC1A2_ETS1	ENSG00000166411	IDH3A	ENSG00000110436	SLC1A2	GeneNeighborhood	0.407236	4.09759e-05	2
SLC1A2_ETS1	ENSG00000166411	IDH3A	ENSG00000134954	ETS1	TranscriptionFactorTarget	0.751686	4.61921e-06	2
SLC1A2_HES1	ENSG00000125285	SOX21	ENSG00000110436	SLC1A2	TranscriptionFactorTarget	0.863853	5.30849e-06	2
SLC1A2_HES1	ENSG00000125285	SOX21	ENSG00000114315	HES1	TranscriptionFactorTarget	0.871441	5.35512e-06	2
SLC1A2_NCAM1	ENSG00000130287	NCAN	ENSG00000110436	SLC1A2	GeneCoExpression	0.510285	3.33737e-05	2
SLC1A2_NCAM1	ENSG00000130287	NCAN	ENSG00000149294	NCAM1	Protein-Protein Interactions	0.80045	4.07972e-06	2
SLC1A2_WLS	ENSG00000080493	SLC4A4	ENSG00000168710	AHCYL1	Interologs	0.706661	1.61697e-05	3
SLC1A2_WLS	ENSG00000080493	SLC4A4	ENSG00000168710	AHCYL1	CoCitation	0.908637	1.91826e-05	3
SLC1A2_WLS	ENSG00000080493	SLC4A4	ENSG00000110436	SLC1A2	GTEx_PEN_FrontalCortex-BA9	0.543326	3.4014e-05	3
SLC1A2_WLS	ENSG00000168710	AHCYL1	ENSG00000116729	WLS	GTEx_PEN_FrontalCortex-BA9	0.160048	1.00195e-05	3
SLC1A2_CSF1	ENSG00000064703	DDX20	ENSG00000166411	IDH3A	GeneNeighborhood	0.419012	4.21608e-05	3
SLC1A2_CSF1	ENSG00000166411	IDH3A	ENSG00000110436	SLC1A2	GeneNeighborhood	0.407236	4.09759e-05	3
SLC1A2_CSF1	ENSG00000064703	DDX20	ENSG00000184371	CSF1	PathwayDatabases	0.522577	7.28017e-06	3
SLC1A2_SST	ENSG00000110436	SLC1A2	ENSG00000164853	UNCX	TranscriptionFactorTarget	0.907522	5.57685e-06	2
SLC1A2_SST	ENSG00000157005	SST	ENSG00000164853	UNCX	TranscriptionFactorTarget	0.901219	5.53811e-06	2
SLC1A2_TBC1D2	ENSG00000174796	THAP6	ENSG00000110436	SLC1A2	TranscriptionFactorTarget	0.915586	5.6264e-06	2
SLC1A2_TBC1D2	ENSG00000174796	THAP6	ENSG00000095383	TBC1D2	TranscriptionFactorTarget	0.745303	4.57999e-06	2
SLC1A2_NR4A3	ENSG00000148835	TAF5	ENSG00000153922	CHD1	Interologs	0.358969	8.21386e-06	3
SLC1A2_NR4A3	ENSG00000148835	TAF5	ENSG00000110436	SLC1A2	GeneNeighborhood	0.318961	3.20937e-05	3
SLC1A2_NR4A3	ENSG00000153922	CHD1	ENSG00000119508	NR4A3	GeneCoExpression	0.435068	2.84543e-05	3
SLC1A2_ETV5	ENSG00000106089	STX1A	ENSG00000110436	SLC1A2	PathwayDatabases	0.561722	7.82551e-06	2
SLC1A2_ETV5	ENSG00000106089	STX1A	ENSG00000244405	ETV5	TranscriptionFactorTarget	0.886013	5.44467e-06	2
SLC1A2_ABCC8	ENSG00000169599	NFU1	ENSG00000110436	SLC1A2	GeneNeighborhood	0.319711	3.21692e-05	3
SLC1A2_ABCC8	ENSG00000169599	NFU1	ENSG00000101391	CDK5RAP1	GeneNeighborhood	0.688186	6.9245e-05	3
SLC1A2_ABCC8	ENSG00000006071	ABCC8	ENSG00000101391	CDK5RAP1	GeneNeighborhood	0.340176	3.42284e-05	3
SLC1A2_GSK3B	ENSG00000110436	SLC1A2	ENSG00000166167	BTRC	GeneNeighborhood	0.318961	3.20937e-05	2
SLC1A2_GSK3B	ENSG00000082701	GSK3B	ENSG00000166167	BTRC	Protein-Protein Interactions	0.946787	4.82556e-06	2
SLC1A2_GSK3B	ENSG00000082701	GSK3B	ENSG00000166167	BTRC	Interologs	0.303376	6.94181e-06	2
SLC1A2_GSK3B	ENSG00000082701	GSK3B	ENSG00000166167	BTRC	PathwayDatabases	0.480262	6.69067e-06	2
SLC1A2_PIK3R1	ENSG00000110436	SLC1A2	ENSG00000120868	APAF1	GeneNeighborhood	0.318961	3.20937e-05	2
SLC1A2_PIK3R1	ENSG00000120868	APAF1	ENSG00000145675	PIK3R1	PathwayDatabases	0.476499	6.63825e-06	2
SLC1A2_ARC	ENSG00000106089	STX1A	ENSG00000110436	SLC1A2	PathwayDatabases	0.561722	7.82551e-06	2
SLC1A2_ARC	ENSG00000106089	STX1A	ENSG00000198576	ARC	PathwayDatabases	0.477917	6.658e-06	2
SLC1A2_FOXP2	ENSG00000080493	SLC4A4	ENSG00000110436	SLC1A2	GTEx_PEN_FrontalCortex-BA9	0.543326	3.4014e-05	2
SLC1A2_FOXP2	ENSG00000080493	SLC4A4	ENSG00000128573	FOXP2	TranscriptionFactorTarget	0.750647	4.61282e-06	2
SLC1A2_EGR4	ENSG00000105143	SLC1A6	ENSG00000110436	SLC1A2	PathwayDatabases	0.844692	1.17677e-05	2
SLC1A2_EGR4	ENSG00000105143	SLC1A6	ENSG00000135625	EGR4	TranscriptionFactorTarget	0.879128	5.40236e-06	2
SLC1A2_BDNF	ENSG00000110436	SLC1A2	ENSG00000181449	SOX2	TranscriptionFactorTarget	0.907016	5.57373e-06	2
SLC1A2_BDNF	ENSG00000181449	SOX2	ENSG00000176697	BDNF	TranscriptionFactorTarget	0.700518	4.30478e-06	2
SLC1A2_GABBR2	ENSG00000067715	SYT1	ENSG00000110436	SLC1A2	PathwayDatabases	0.535881	7.46551e-06	2
SLC1A2_GABBR2	ENSG00000067715	SYT1	ENSG00000136928	GABBR2	GeneCoExpression	0.463101	3.02878e-05	2
SLC1A2_NTN1	ENSG00000110436	SLC1A2	ENSG00000068305	MEF2A	TranscriptionFactorTarget	0.666937	4.09841e-06	2
SLC1A2_NTN1	ENSG00000068305	MEF2A	ENSG00000065320	NTN1	TranscriptionFactorTarget	0.737	4.52896e-06	2
SLC1A2_KIAA0040	ENSG00000135801	TAF5L	ENSG00000021355	SERPINB1	GeneNeighborhood	0.371111	3.73411e-05	3
SLC1A2_KIAA0040	ENSG00000135801	TAF5L	ENSG00000110436	SLC1A2	GeneNeighborhood	0.318961	3.20937e-05	3
SLC1A2_KIAA0040	ENSG00000021355	SERPINB1	ENSG00000235750	KIAA0040	GTEx_PEN_FrontalCortex-BA9	0.0901075	5.64102e-06	3
SST_PDE4B	ENSG00000184588	PDE4B	ENSG00000114861	FOXP1	TranscriptionFactorTarget	0.814821	5.00718e-06	3
SST_PDE4B	ENSG00000114861	FOXP1	ENSG00000136237	RAPGEF5	Phylogeny	0.366284	6.06871e-05	3
SST_PDE4B	ENSG00000157005	SST	ENSG00000136237	RAPGEF5	PathwayDatabases	0.603269	8.40432e-06	3
SST_KCNMA1	ENSG00000156113	KCNMA1	ENSG00000082482	KCNK2	CoCitation	0.805274	1.70004e-05	2
SST_KCNMA1	ENSG00000082482	KCNK2	ENSG00000157005	SST	PathwayDatabases	0.52697	7.34137e-06	2
SST_RBFOX1	ENSG00000078328	RBFOX1	ENSG00000128656	CHN1	GTEx_PEN_FrontalCortex-BA9	0.0884211	5.53545e-06	3
SST_RBFOX1	ENSG00000128656	CHN1	ENSG00000136237	RAPGEF5	Phylogeny	0.806097	0.000133557	3
SST_RBFOX1	ENSG00000157005	SST	ENSG00000136237	RAPGEF5	PathwayDatabases	0.603269	8.40432e-06	3
SST_KCNN1	ENSG00000082482	KCNK2	ENSG00000105642	KCNN1	CoCitation	0.634812	1.34017e-05	2
SST_KCNN1	ENSG00000082482	KCNK2	ENSG00000157005	SST	PathwayDatabases	0.52697	7.34137e-06	2
SST_NRXN3	ENSG00000021645	NRXN3	ENSG00000227460	SYNGAP1	CoCitation	0.486733	1.02756e-05	3
SST_NRXN3	ENSG00000227460	SYNGAP1	ENSG00000136237	RAPGEF5	Phylogeny	0.578839	9.59038e-05	3
SST_NRXN3	ENSG00000157005	SST	ENSG00000136237	RAPGEF5	PathwayDatabases	0.603269	8.40432e-06	3
SST_RTP4	ENSG00000136514	RTP4	ENSG00000138378	STAT4	TranscriptionFactorTarget	0.836257	5.13891e-06	2
SST_RTP4	ENSG00000157005	SST	ENSG00000138378	STAT4	TranscriptionFactorTarget	0.812716	4.99425e-06	2
SST_ADRA1D	ENSG00000139874	SSTR1	ENSG00000171873	ADRA1D	CoCitation	0.704048	1.48634e-05	2
SST_ADRA1D	ENSG00000139874	SSTR1	ENSG00000157005	SST	Protein-Protein Interactions	0.836728	4.26462e-06	2
SST_GABRG3	ENSG00000182256	GABRG3	ENSG00000160224	AIRE	TranscriptionFactorTarget	0.825705	5.07407e-06	2
SST_GABRG3	ENSG00000157005	SST	ENSG00000160224	AIRE	TranscriptionFactorTarget	0.657561	4.0408e-06	2
SST_NPAS4	ENSG00000174576	NPAS4	ENSG00000125740	FOSB	GTEx_PEN_FrontalCortex-BA9	0.217145	1.3594e-05	3
SST_NPAS4	ENSG00000174576	NPAS4	ENSG00000125740	FOSB	TranscriptionFactorTarget	0.853322	5.24378e-06	3
SST_NPAS4	ENSG00000125740	FOSB	ENSG00000241563	CORT	TranscriptionFactorTarget	0.762635	4.68649e-06	3
SST_NPAS4	ENSG00000157005	SST	ENSG00000241563	CORT	GTEx_PEN_FrontalCortex-BA9	0.767132	4.8025e-05	3
SST_CACNB2	ENSG00000165995	CACNB2	ENSG00000159197	KCNE2	PathwayDatabases	0.58821	8.19453e-06	2
SST_CACNB2	ENSG00000157005	SST	ENSG00000159197	KCNE2	PathwayDatabases	0.52697	7.34137e-06	2
SST_GRIK3	ENSG00000082482	KCNK2	ENSG00000163873	GRIK3	GTEx_PEN_FrontalCortex-BA9	0.0557066	3.48741e-06	2
SST_GRIK3	ENSG00000082482	KCNK2	ENSG00000157005	SST	PathwayDatabases	0.52697	7.34137e-06	2
SST_GABRE	ENSG00000022355	GABRA1	ENSG00000078369	GNB1	CoCitation	0.571205	1.20589e-05	3
SST_GABRE	ENSG00000022355	GABRA1	ENSG00000102287	GABRE	Protein-Protein Interactions	0.726908	3.70489e-06	3
SST_GABRE	ENSG00000022355	GABRA1	ENSG00000102287	GABRE	CoCitation	0.796239	1.68097e-05	3
SST_GABRE	ENSG00000078369	GNB1	ENSG00000157005	SST	Protein-Protein Interactions	0.905622	4.61576e-06	3
SST_ASTN2	ENSG00000156113	KCNMA1	ENSG00000082482	KCNK2	CoCitation	0.805274	1.70004e-05	3
SST_ASTN2	ENSG00000156113	KCNMA1	ENSG00000148219	ASTN2	CoCitation	0.472263	9.97012e-06	3
SST_ASTN2	ENSG00000082482	KCNK2	ENSG00000157005	SST	PathwayDatabases	0.52697	7.34137e-06	3
SST_SHC3	ENSG00000157005	SST	ENSG00000136237	RAPGEF5	PathwayDatabases	0.603269	8.40432e-06	3
SST_SHC3	ENSG00000148082	SHC3	ENSG00000134909	ARHGAP32	Protein-Protein Interactions	0.490706	2.50102e-06	3
SST_SHC3	ENSG00000136237	RAPGEF5	ENSG00000134909	ARHGAP32	Phylogeny	0.654508	0.000108441	3
SST_NPTX2	ENSG00000106236	NPTX2	ENSG00000113658	SMAD5	TranscriptionFactorTarget	0.892231	5.48288e-06	3
SST_NPTX2	ENSG00000113658	SMAD5	ENSG00000241563	CORT	TranscriptionFactorTarget	0.970236	5.96223e-06	3
SST_NPTX2	ENSG00000157005	SST	ENSG00000241563	CORT	GTEx_PEN_FrontalCortex-BA9	0.767132	4.8025e-05	3
SST_CREB5	ENSG00000127920	GNG11	ENSG00000146592	CREB5	TranscriptionFactorTarget	0.881031	5.41405e-06	2
SST_CREB5	ENSG00000127920	GNG11	ENSG00000157005	SST	Protein-Protein Interactions	0.903614	4.60552e-06	2
SST_DUSP4	ENSG00000120875	DUSP4	ENSG00000078061	ARAF	PathwayDatabases	0.540142	7.52487e-06	3
SST_DUSP4	ENSG00000157005	SST	ENSG00000136237	RAPGEF5	PathwayDatabases	0.603269	8.40432e-06	3
SST_DUSP4	ENSG00000078061	ARAF	ENSG00000136237	RAPGEF5	Phylogeny	0.511701	8.47803e-05	3
SST_EGR1	ENSG00000170561	IRX2	ENSG00000120738	EGR1	TranscriptionFactorTarget	0.870312	5.34819e-06	2
SST_EGR1	ENSG00000170561	IRX2	ENSG00000157005	SST	TranscriptionFactorTarget	0.825185	5.07087e-06	2
SST_FURIN	ENSG00000166401	SERPINB8	ENSG00000114450	GNB4	GeneNeighborhood	0.371111	3.73411e-05	3
SST_FURIN	ENSG00000166401	SERPINB8	ENSG00000140564	FURIN	Protein-Protein Interactions	0.554368	2.82549e-06	3
SST_FURIN	ENSG00000114450	GNB4	ENSG00000157005	SST	Protein-Protein Interactions	0.905622	4.61576e-06	3
SST_MYC	ENSG00000136997	MYC	ENSG00000102974	CTCF	PathwayDatabases	0.479976	6.68669e-06	2
SST_MYC	ENSG00000157005	SST	ENSG00000102974	CTCF	TranscriptionFactorTarget	0.882216	5.42133e-06	2
SST_FOS	ENSG00000170345	FOS	ENSG00000017427	IGF1	PathwayDatabases	0.476587	6.63948e-06	2
SST_FOS	ENSG00000017427	IGF1	ENSG00000157005	SST	PathwayDatabases	0.499669	6.96104e-06	2
SST_TNFSF10	ENSG00000138646	HERC5	ENSG00000121858	TNFSF10	GeneCoExpression	0.906949	5.93163e-05	3
SST_TNFSF10	ENSG00000138646	HERC5	ENSG00000138378	STAT4	TranscriptionFactorTarget	0.701788	4.31258e-06	3
SST_TNFSF10	ENSG00000157005	SST	ENSG00000138378	STAT4	TranscriptionFactorTarget	0.812716	4.99425e-06	3
SST_DUSP2	ENSG00000158050	DUSP2	ENSG00000078061	ARAF	PathwayDatabases	0.543204	7.56753e-06	3
SST_DUSP2	ENSG00000157005	SST	ENSG00000136237	RAPGEF5	PathwayDatabases	0.603269	8.40432e-06	3
SST_DUSP2	ENSG00000078061	ARAF	ENSG00000136237	RAPGEF5	Phylogeny	0.511701	8.47803e-05	3
SST_LGALS3	ENSG00000174021	GNG5	ENSG00000131981	LGALS3	GTEx_PEN_FrontalCortex-BA9	0.114303	7.15575e-06	2
SST_LGALS3	ENSG00000174021	GNG5	ENSG00000157005	SST	Protein-Protein Interactions	0.903614	4.60552e-06	2
SST_NTRK2	ENSG00000148053	NTRK2	ENSG00000185630	PBX1	TranscriptionFactorTarget	0.813472	4.99889e-06	2
SST_NTRK2	ENSG00000185630	PBX1	ENSG00000157005	SST	TranscriptionFactorTarget	0.958046	5.88732e-06	2
SST_RASGRF1	ENSG00000172201	ID4	ENSG00000058335	RASGRF1	TranscriptionFactorTarget	0.719728	4.42282e-06	2
SST_RASGRF1	ENSG00000172201	ID4	ENSG00000157005	SST	TranscriptionFactorTarget	0.844482	5.18945e-06	2
SST_ARL4D	ENSG00000175906	ARL4D	ENSG00000171476	HOPX	TranscriptionFactorTarget	0.897429	5.51482e-06	2
SST_ARL4D	ENSG00000157005	SST	ENSG00000171476	HOPX	TranscriptionFactorTarget	0.670838	4.12239e-06	2
SST_EGR2	ENSG00000114861	FOXP1	ENSG00000122877	EGR2	TranscriptionFactorTarget	0.78889	4.84784e-06	3
SST_EGR2	ENSG00000114861	FOXP1	ENSG00000136237	RAPGEF5	Phylogeny	0.366284	6.06871e-05	3
SST_EGR2	ENSG00000157005	SST	ENSG00000136237	RAPGEF5	PathwayDatabases	0.603269	8.40432e-06	3
SST_OPRM1	ENSG00000186469	GNG2	ENSG00000112038	OPRM1	Protein-Protein Interactions	0.963855	4.91256e-06	2
SST_OPRM1	ENSG00000186469	GNG2	ENSG00000157005	SST	Protein-Protein Interactions	0.905622	4.61576e-06	2
SST_SLC1A2	ENSG00000110436	SLC1A2	ENSG00000164853	UNCX	TranscriptionFactorTarget	0.907522	5.57685e-06	2
SST_SLC1A2	ENSG00000157005	SST	ENSG00000164853	UNCX	TranscriptionFactorTarget	0.901219	5.53811e-06	2
SST_DUSP6	ENSG00000139318	DUSP6	ENSG00000078061	ARAF	PathwayDatabases	0.540142	7.52487e-06	3
SST_DUSP6	ENSG00000157005	SST	ENSG00000136237	RAPGEF5	PathwayDatabases	0.603269	8.40432e-06	3
SST_DUSP6	ENSG00000078061	ARAF	ENSG00000136237	RAPGEF5	Phylogeny	0.511701	8.47803e-05	3
SST_ETS1	ENSG00000134954	ETS1	ENSG00000164853	UNCX	TranscriptionFactorTarget	0.992459	6.09879e-06	2
SST_ETS1	ENSG00000157005	SST	ENSG00000164853	UNCX	TranscriptionFactorTarget	0.901219	5.53811e-06	2
SST_HES1	ENSG00000174021	GNG5	ENSG00000114315	HES1	TranscriptionFactorTarget	0.678109	4.16707e-06	2
SST_HES1	ENSG00000174021	GNG5	ENSG00000157005	SST	Protein-Protein Interactions	0.903614	4.60552e-06	2
SST_NCAM1	ENSG00000188290	HES4	ENSG00000149294	NCAM1	TranscriptionFactorTarget	0.8312	5.10784e-06	3
SST_NCAM1	ENSG00000188290	HES4	ENSG00000241563	CORT	TranscriptionFactorTarget	0.637026	3.91461e-06	3
SST_NCAM1	ENSG00000157005	SST	ENSG00000241563	CORT	GTEx_PEN_FrontalCortex-BA9	0.767132	4.8025e-05	3
SST_WLS	ENSG00000115507	OTX1	ENSG00000144366	GULP1	TranscriptionFactorTarget	0.899434	5.52714e-06	3
SST_WLS	ENSG00000144366	GULP1	ENSG00000116729	WLS	GeneCoExpression	0.441962	2.89053e-05	3
SST_WLS	ENSG00000115507	OTX1	ENSG00000157005	SST	TranscriptionFactorTarget	0.796324	4.89352e-06	3
SST_CSF1	ENSG00000050344	NFE2L3	ENSG00000184371	CSF1	TranscriptionFactorTarget	0.826937	5.08164e-06	3
SST_CSF1	ENSG00000050344	NFE2L3	ENSG00000241563	CORT	TranscriptionFactorTarget	0.778836	4.78605e-06	3
SST_CSF1	ENSG00000157005	SST	ENSG00000241563	CORT	GTEx_PEN_FrontalCortex-BA9	0.767132	4.8025e-05	3
SST_TBC1D2	ENSG00000143507	DUSP10	ENSG00000114450	GNB4	CoCitation	0.533697	1.12671e-05	3
SST_TBC1D2	ENSG00000114450	GNB4	ENSG00000157005	SST	Protein-Protein Interactions	0.905622	4.61576e-06	3
SST_TBC1D2	ENSG00000143507	DUSP10	ENSG00000095383	TBC1D2	GTEx_PEN_FrontalCortex-BA9	0.0803619	5.03092e-06	3
SST_NR4A3	ENSG00000156150	ALX3	ENSG00000157005	SST	TranscriptionFactorTarget	0.881547	5.41722e-06	2
SST_NR4A3	ENSG00000156150	ALX3	ENSG00000119508	NR4A3	TranscriptionFactorTarget	0.776876	4.77401e-06	2
SST_ETV5	ENSG00000157005	SST	ENSG00000138378	STAT4	TranscriptionFactorTarget	0.812716	4.99425e-06	2
SST_ETV5	ENSG00000244405	ETV5	ENSG00000138378	STAT4	PathwayDatabases	0.56414	7.8592e-06	2
SST_ABCC8	ENSG00000147606	SLC26A7	ENSG00000157005	SST	PathwayDatabases	0.52697	7.34137e-06	3
SST_ABCC8	ENSG00000147606	SLC26A7	ENSG00000087299	L2HGDH	GeneNeighborhood	0.35582	3.58025e-05	3
SST_ABCC8	ENSG00000006071	ABCC8	ENSG00000087299	L2HGDH	GeneNeighborhood	0.317165	3.1913e-05	3
SST_GSK3B	ENSG00000017427	IGF1	ENSG00000157005	SST	PathwayDatabases	0.499669	6.96104e-06	2
SST_GSK3B	ENSG00000017427	IGF1	ENSG00000082701	GSK3B	PathwayDatabases	0.476772	6.64205e-06	2
SST_PIK3R1	ENSG00000180616	SSTR2	ENSG00000157005	SST	Protein-Protein Interactions	0.825584	4.20782e-06	2
SST_PIK3R1	ENSG00000180616	SSTR2	ENSG00000145675	PIK3R1	Protein-Protein Interactions	0.408063	2.07981e-06	2
SST_PIK3R1	ENSG00000180616	SSTR2	ENSG00000145675	PIK3R1	Interologs	0.473707	1.08393e-05	2
SST_ARC	ENSG00000075426	FOSL2	ENSG00000198576	ARC	TranscriptionFactorTarget	0.90714	5.5745e-06	3
SST_ARC	ENSG00000075426	FOSL2	ENSG00000241563	CORT	TranscriptionFactorTarget	0.726668	4.46547e-06	3
SST_ARC	ENSG00000157005	SST	ENSG00000241563	CORT	GTEx_PEN_FrontalCortex-BA9	0.767132	4.8025e-05	3
SST_FOXP2	ENSG00000157005	SST	ENSG00000136237	RAPGEF5	PathwayDatabases	0.603269	8.40432e-06	2
SST_FOXP2	ENSG00000136237	RAPGEF5	ENSG00000128573	FOXP2	Phylogeny	0.376682	6.24098e-05	2
SST_EGR4	ENSG00000115461	IGFBP5	ENSG00000157005	SST	PathwayDatabases	0.603269	8.40432e-06	2
SST_EGR4	ENSG00000115461	IGFBP5	ENSG00000135625	EGR4	TranscriptionFactorTarget	0.897301	5.51404e-06	2
SST_BDNF	ENSG00000157005	SST	ENSG00000171476	HOPX	TranscriptionFactorTarget	0.670838	4.12239e-06	2
SST_BDNF	ENSG00000171476	HOPX	ENSG00000176697	BDNF	TranscriptionFactorTarget	0.84461	5.19024e-06	2
SST_GABBR2	ENSG00000162188	GNG3	ENSG00000157005	SST	Protein-Protein Interactions	0.905622	4.61576e-06	2
SST_GABBR2	ENSG00000162188	GNG3	ENSG00000136928	GABBR2	Protein-Protein Interactions	0.904618	4.61064e-06	2
SST_GABBR2	ENSG00000162188	GNG3	ENSG00000136928	GABBR2	CoCitation	0.59326	1.25245e-05	2
SST_NTN1	ENSG00000164330	EBF1	ENSG00000114450	GNB4	GeneCoExpression	0.452035	2.9564e-05	3
SST_NTN1	ENSG00000114450	GNB4	ENSG00000157005	SST	Protein-Protein Interactions	0.905622	4.61576e-06	3
SST_NTN1	ENSG00000164330	EBF1	ENSG00000065320	NTN1	TranscriptionFactorTarget	0.931003	5.72113e-06	3
SST_KIAA0040	ENSG00000114450	GNB4	ENSG00000021355	SERPINB1	GeneNeighborhood	0.371111	3.73411e-05	3
SST_KIAA0040	ENSG00000114450	GNB4	ENSG00000157005	SST	Protein-Protein Interactions	0.905622	4.61576e-06	3
SST_KIAA0040	ENSG00000021355	SERPINB1	ENSG00000235750	KIAA0040	GTEx_PEN_FrontalCortex-BA9	0.0901075	5.64102e-06	3
TBC1D2_PDE4B	ENSG00000184588	PDE4B	ENSG00000168152	THAP9	TranscriptionFactorTarget	0.743161	4.56682e-06	2
TBC1D2_PDE4B	ENSG00000095383	TBC1D2	ENSG00000168152	THAP9	TranscriptionFactorTarget	0.877753	5.39391e-06	2
TBC1D2_KCNMA1	ENSG00000156113	KCNMA1	ENSG00000163017	ACTG2	Protein-Protein Interactions	0.55528	2.83014e-06	3
TBC1D2_KCNMA1	ENSG00000163017	ACTG2	ENSG00000104946	TBC1D17	GeneCoExpression	0.476514	3.1165e-05	3
TBC1D2_KCNMA1	ENSG00000104946	TBC1D17	ENSG00000095383	TBC1D2	PathwayDatabases	0.586222	8.16683e-06	3
TBC1D2_RBFOX1	ENSG00000078328	RBFOX1	ENSG00000204842	ATXN2	Protein-Protein Interactions	0.442562	2.25564e-06	3
TBC1D2_RBFOX1	ENSG00000078328	RBFOX1	ENSG00000204842	ATXN2	CoCitation	0.968647	2.04495e-05	3
TBC1D2_RBFOX1	ENSG00000109787	KLF3	ENSG00000204842	ATXN2	TranscriptionFactorTarget	0.815809	5.01325e-06	3
TBC1D2_RBFOX1	ENSG00000109787	KLF3	ENSG00000095383	TBC1D2	TranscriptionFactorTarget	0.920877	5.65891e-06	3
TBC1D2_KCNN1	ENSG00000105642	KCNN1	ENSG00000176946	THAP4	TranscriptionFactorTarget	0.757095	4.65245e-06	2
TBC1D2_KCNN1	ENSG00000095383	TBC1D2	ENSG00000176946	THAP4	TranscriptionFactorTarget	0.835428	5.13382e-06	2
TBC1D2_NRXN3	ENSG00000119684	MLH3	ENSG00000021645	NRXN3	Protein-Protein Interactions	0.430075	2.192e-06	2
TBC1D2_NRXN3	ENSG00000119684	MLH3	ENSG00000095383	TBC1D2	Protein-Protein Interactions	0.478911	2.4409e-06	2
TBC1D2_RTP4	ENSG00000136514	RTP4	ENSG00000134321	RSAD2	GeneCoExpression	0.851935	5.57183e-05	3
TBC1D2_RTP4	ENSG00000120738	EGR1	ENSG00000134321	RSAD2	PathwayDatabases	0.541341	7.54158e-06	3
TBC1D2_RTP4	ENSG00000120738	EGR1	ENSG00000095383	TBC1D2	TranscriptionFactorTarget	0.697214	4.28447e-06	3
TBC1D2_ADRA1D	ENSG00000171873	ADRA1D	ENSG00000174796	THAP6	TranscriptionFactorTarget	0.889069	5.46345e-06	2
TBC1D2_ADRA1D	ENSG00000174796	THAP6	ENSG00000095383	TBC1D2	TranscriptionFactorTarget	0.745303	4.57999e-06	2
TBC1D2_GABRG3	ENSG00000170296	GABARAP	ENSG00000182256	GABRG3	Protein-Protein Interactions	0.618982	3.15481e-06	2
TBC1D2_GABRG3	ENSG00000170296	GABARAP	ENSG00000095383	TBC1D2	PathwayDatabases	0.537523	7.48839e-06	2
TBC1D2_NPAS4	ENSG00000174576	NPAS4	ENSG00000120738	EGR1	GTEx_PEN_FrontalCortex-BA9	0.164256	1.0283e-05	2
TBC1D2_NPAS4	ENSG00000120738	EGR1	ENSG00000095383	TBC1D2	TranscriptionFactorTarget	0.697214	4.28447e-06	2
TBC1D2_CACNB2	ENSG00000165995	CACNB2	ENSG00000168152	THAP9	TranscriptionFactorTarget	0.746787	4.5891e-06	2
TBC1D2_CACNB2	ENSG00000095383	TBC1D2	ENSG00000168152	THAP9	TranscriptionFactorTarget	0.877753	5.39391e-06	2
TBC1D2_GRIK3	ENSG00000095383	TBC1D2	ENSG00000112561	TFEB	TranscriptionFactorTarget	0.826946	5.08169e-06	3
TBC1D2_GRIK3	ENSG00000163873	GRIK3	ENSG00000159433	STARD9	GeneCoExpression	0.488961	3.1979e-05	3
TBC1D2_GRIK3	ENSG00000112561	TFEB	ENSG00000159433	STARD9	TranscriptionFactorTarget	0.871736	5.35693e-06	3
TBC1D2_GABRE	ENSG00000170296	GABARAP	ENSG00000011677	GABRA3	Protein-Protein Interactions	0.907631	4.62599e-06	3
TBC1D2_GABRE	ENSG00000170296	GABARAP	ENSG00000011677	GABRA3	PathwayDatabases	0.60955	8.49182e-06	3
TBC1D2_GABRE	ENSG00000011677	GABRA3	ENSG00000102287	GABRE	CoCitation	0.87416	1.84547e-05	3
TBC1D2_GABRE	ENSG00000170296	GABARAP	ENSG00000095383	TBC1D2	PathwayDatabases	0.537523	7.48839e-06	3
TBC1D2_ASTN2	ENSG00000005513	SOX8	ENSG00000148219	ASTN2	TranscriptionFactorTarget	0.833278	5.12061e-06	3
TBC1D2_ASTN2	ENSG00000005513	SOX8	ENSG00000100146	SOX10	TranscriptionFactorTarget	0.908904	5.58533e-06	3
TBC1D2_ASTN2	ENSG00000005513	SOX8	ENSG00000100146	SOX10	GeneCoExpression	0.439012	2.87123e-05	3
TBC1D2_ASTN2	ENSG00000100146	SOX10	ENSG00000095383	TBC1D2	TranscriptionFactorTarget	0.908904	5.58533e-06	3
TBC1D2_SHC3	ENSG00000148082	SHC3	ENSG00000065361	ERBB3	Protein-Protein Interactions	0.444221	2.2641e-06	3
TBC1D2_SHC3	ENSG00000148082	SHC3	ENSG00000065361	ERBB3	Interologs	0.479994	1.09831e-05	3
TBC1D2_SHC3	ENSG00000100146	SOX10	ENSG00000065361	ERBB3	GeneCoExpression	0.500981	3.27652e-05	3
TBC1D2_SHC3	ENSG00000100146	SOX10	ENSG00000095383	TBC1D2	TranscriptionFactorTarget	0.908904	5.58533e-06	3
TBC1D2_NPTX2	ENSG00000155090	KLF10	ENSG00000109787	KLF3	CoCitation	0.880614	1.8591e-05	3
TBC1D2_NPTX2	ENSG00000155090	KLF10	ENSG00000106236	NPTX2	TranscriptionFactorTarget	0.940948	5.78225e-06	3
TBC1D2_NPTX2	ENSG00000109787	KLF3	ENSG00000095383	TBC1D2	TranscriptionFactorTarget	0.920877	5.65891e-06	3
TBC1D2_CREB5	ENSG00000143507	DUSP10	ENSG00000146592	CREB5	TranscriptionFactorTarget	0.782794	4.81038e-06	2
TBC1D2_CREB5	ENSG00000143507	DUSP10	ENSG00000146592	CREB5	CoCitation	0.599696	1.26604e-05	2
TBC1D2_CREB5	ENSG00000143507	DUSP10	ENSG00000095383	TBC1D2	GTEx_PEN_FrontalCortex-BA9	0.0803619	5.03092e-06	2
TBC1D2_DUSP4	ENSG00000100146	SOX10	ENSG00000120875	DUSP4	CoEssentiality	0.326687	1.22624e-05	2
TBC1D2_DUSP4	ENSG00000100146	SOX10	ENSG00000095383	TBC1D2	TranscriptionFactorTarget	0.908904	5.58533e-06	2
TBC1D2_EGR1	ENSG00000120738	EGR1	ENSG00000095383	TBC1D2	TranscriptionFactorTarget	0.697214	4.28447e-06	1
TBC1D2_FURIN	ENSG00000109787	KLF3	ENSG00000136715	SAP130	TranscriptionFactorTarget	0.68246	4.1938e-06	3
TBC1D2_FURIN	ENSG00000140564	FURIN	ENSG00000136715	SAP130	GeneCoExpression	0.543675	3.55575e-05	3
TBC1D2_FURIN	ENSG00000109787	KLF3	ENSG00000095383	TBC1D2	TranscriptionFactorTarget	0.920877	5.65891e-06	3
TBC1D2_MYC	ENSG00000173327	MAP3K11	ENSG00000136997	MYC	PathwayDatabases	0.476915	6.64404e-06	2
TBC1D2_MYC	ENSG00000173327	MAP3K11	ENSG00000095383	TBC1D2	GTEx_PEN_FrontalCortex-BA9	0.102311	6.40497e-06	2
TBC1D2_FOS	ENSG00000121749	TBC1D15	ENSG00000170345	FOS	TranscriptionFactorTarget	0.802414	4.93094e-06	2
TBC1D2_FOS	ENSG00000121749	TBC1D15	ENSG00000095383	TBC1D2	PathwayDatabases	0.586222	8.16683e-06	2
TBC1D2_TNFSF10	ENSG00000100146	SOX10	ENSG00000121858	TNFSF10	TranscriptionFactorTarget	0.776702	4.77294e-06	2
TBC1D2_TNFSF10	ENSG00000100146	SOX10	ENSG00000095383	TBC1D2	TranscriptionFactorTarget	0.908904	5.58533e-06	2
TBC1D2_DUSP2	ENSG00000143507	DUSP10	ENSG00000158050	DUSP2	PathwayDatabases	0.612712	8.53587e-06	2
TBC1D2_DUSP2	ENSG00000143507	DUSP10	ENSG00000095383	TBC1D2	GTEx_PEN_FrontalCortex-BA9	0.0803619	5.03092e-06	2
TBC1D2_LGALS3	ENSG00000101460	MAP1LC3A	ENSG00000131981	LGALS3	Protein-Protein Interactions	0.395948	2.01806e-06	2
TBC1D2_LGALS3	ENSG00000101460	MAP1LC3A	ENSG00000095383	TBC1D2	Protein-Protein Interactions	0.429405	2.18858e-06	2
TBC1D2_NTRK2	ENSG00000142765	SYTL1	ENSG00000148053	NTRK2	Interologs	0.459497	1.05141e-05	2
TBC1D2_NTRK2	ENSG00000142765	SYTL1	ENSG00000095383	TBC1D2	PathwayDatabases	0.586222	8.16683e-06	2
TBC1D2_RASGRF1	ENSG00000170296	GABARAP	ENSG00000067560	RHOA	GeneCoExpression	0.44271	2.89541e-05	3
TBC1D2_RASGRF1	ENSG00000067560	RHOA	ENSG00000058335	RASGRF1	Protein-Protein Interactions	0.417047	2.1256e-06	3
TBC1D2_RASGRF1	ENSG00000067560	RHOA	ENSG00000058335	RASGRF1	Interologs	0.411289	9.41105e-06	3
TBC1D2_RASGRF1	ENSG00000170296	GABARAP	ENSG00000095383	TBC1D2	PathwayDatabases	0.537523	7.48839e-06	3
TBC1D2_ARL4D	ENSG00000175906	ARL4D	ENSG00000176946	THAP4	TranscriptionFactorTarget	0.665121	4.08725e-06	2
TBC1D2_ARL4D	ENSG00000095383	TBC1D2	ENSG00000176946	THAP4	TranscriptionFactorTarget	0.835428	5.13382e-06	2
TBC1D2_EGR2	ENSG00000122877	EGR2	ENSG00000107021	TBC1D13	TranscriptionFactorTarget	0.688122	4.2286e-06	2
TBC1D2_EGR2	ENSG00000107021	TBC1D13	ENSG00000095383	TBC1D2	PathwayDatabases	0.586222	8.16683e-06	2
TBC1D2_OPRM1	ENSG00000187098	MITF	ENSG00000100146	SOX10	TranscriptionFactorTarget	0.851719	5.23393e-06	3
TBC1D2_OPRM1	ENSG00000187098	MITF	ENSG00000100146	SOX10	CoEssentiality	0.809228	3.03749e-05	3
TBC1D2_OPRM1	ENSG00000187098	MITF	ENSG00000112038	OPRM1	TranscriptionFactorTarget	0.670569	4.12073e-06	3
TBC1D2_OPRM1	ENSG00000100146	SOX10	ENSG00000095383	TBC1D2	TranscriptionFactorTarget	0.908904	5.58533e-06	3
TBC1D2_SLC1A2	ENSG00000174796	THAP6	ENSG00000110436	SLC1A2	TranscriptionFactorTarget	0.915586	5.6264e-06	2
TBC1D2_SLC1A2	ENSG00000174796	THAP6	ENSG00000095383	TBC1D2	TranscriptionFactorTarget	0.745303	4.57999e-06	2
TBC1D2_DUSP6	ENSG00000143507	DUSP10	ENSG00000139318	DUSP6	PathwayDatabases	0.605399	8.434e-06	2
TBC1D2_DUSP6	ENSG00000143507	DUSP10	ENSG00000095383	TBC1D2	GTEx_PEN_FrontalCortex-BA9	0.0803619	5.03092e-06	2
TBC1D2_ETS1	ENSG00000121749	TBC1D15	ENSG00000146648	EGFR	CoEssentiality	0.373281	1.40114e-05	3
TBC1D2_ETS1	ENSG00000146648	EGFR	ENSG00000134954	ETS1	PathwayDatabases	0.477698	6.65495e-06	3
TBC1D2_ETS1	ENSG00000121749	TBC1D15	ENSG00000095383	TBC1D2	PathwayDatabases	0.586222	8.16683e-06	3
TBC1D2_HES1	ENSG00000170296	GABARAP	ENSG00000114315	HES1	TranscriptionFactorTarget	0.768195	4.72066e-06	2
TBC1D2_HES1	ENSG00000170296	GABARAP	ENSG00000095383	TBC1D2	PathwayDatabases	0.537523	7.48839e-06	2
TBC1D2_NCAM1	ENSG00000109787	KLF3	ENSG00000149294	NCAM1	TranscriptionFactorTarget	0.91849	5.64424e-06	2
TBC1D2_NCAM1	ENSG00000109787	KLF3	ENSG00000095383	TBC1D2	TranscriptionFactorTarget	0.920877	5.65891e-06	2
TBC1D2_WLS	ENSG00000069329	VPS35	ENSG00000154710	RABGEF1	Interologs	0.433926	9.92902e-06	3
TBC1D2_WLS	ENSG00000069329	VPS35	ENSG00000116729	WLS	Protein-Protein Interactions	0.964859	4.91768e-06	3
TBC1D2_WLS	ENSG00000069329	VPS35	ENSG00000116729	WLS	PathwayDatabases	0.709726	9.8874e-06	3
TBC1D2_WLS	ENSG00000154710	RABGEF1	ENSG00000095383	TBC1D2	PathwayDatabases	0.532295	7.41556e-06	3
TBC1D2_CSF1	ENSG00000100146	SOX10	ENSG00000101096	NFATC2	CoEssentiality	0.52134	1.95688e-05	3
TBC1D2_CSF1	ENSG00000101096	NFATC2	ENSG00000184371	CSF1	TranscriptionFactorTarget	0.827132	5.08284e-06	3
TBC1D2_CSF1	ENSG00000100146	SOX10	ENSG00000095383	TBC1D2	TranscriptionFactorTarget	0.908904	5.58533e-06	3
TBC1D2_SST	ENSG00000143507	DUSP10	ENSG00000114450	GNB4	CoCitation	0.533697	1.12671e-05	3
TBC1D2_SST	ENSG00000114450	GNB4	ENSG00000157005	SST	Protein-Protein Interactions	0.905622	4.61576e-06	3
TBC1D2_SST	ENSG00000143507	DUSP10	ENSG00000095383	TBC1D2	GTEx_PEN_FrontalCortex-BA9	0.0803619	5.03092e-06	3
TBC1D2_NR4A3	ENSG00000120738	EGR1	ENSG00000095383	TBC1D2	TranscriptionFactorTarget	0.697214	4.28447e-06	2
TBC1D2_NR4A3	ENSG00000120738	EGR1	ENSG00000119508	NR4A3	TranscriptionFactorTarget	0.864263	5.31101e-06	2
TBC1D2_ETV5	ENSG00000034713	GABARAPL2	ENSG00000095383	TBC1D2	PathwayDatabases	0.537523	7.48839e-06	2
TBC1D2_ETV5	ENSG00000034713	GABARAPL2	ENSG00000244405	ETV5	TranscriptionFactorTarget	0.794619	4.88304e-06	2
TBC1D2_ABCC8	ENSG00000119684	MLH3	ENSG00000095383	TBC1D2	Protein-Protein Interactions	0.478911	2.4409e-06	3
TBC1D2_ABCC8	ENSG00000119684	MLH3	ENSG00000101391	CDK5RAP1	GeneNeighborhood	0.502142	5.05253e-05	3
TBC1D2_ABCC8	ENSG00000006071	ABCC8	ENSG00000101391	CDK5RAP1	GeneNeighborhood	0.340176	3.42284e-05	3
TBC1D2_GSK3B	ENSG00000110092	CCND1	ENSG00000095383	TBC1D2	Protein-Protein Interactions	0.432121	2.20242e-06	2
TBC1D2_GSK3B	ENSG00000110092	CCND1	ENSG00000082701	GSK3B	PathwayDatabases	0.476813	6.64262e-06	2
TBC1D2_PIK3R1	ENSG00000110092	CCND1	ENSG00000095383	TBC1D2	Protein-Protein Interactions	0.432121	2.20242e-06	2
TBC1D2_PIK3R1	ENSG00000110092	CCND1	ENSG00000145675	PIK3R1	PathwayDatabases	0.476497	6.63822e-06	2
TBC1D2_ARC	ENSG00000120738	EGR1	ENSG00000095383	TBC1D2	TranscriptionFactorTarget	0.697214	4.28447e-06	2
TBC1D2_ARC	ENSG00000120738	EGR1	ENSG00000198576	ARC	GTEx_PEN_FrontalCortex-BA9	0.0941282	5.89273e-06	2
TBC1D2_ARC	ENSG00000120738	EGR1	ENSG00000198576	ARC	TranscriptionFactorTarget	0.8875	5.45381e-06	2
TBC1D2_FOXP2	ENSG00000020577	SAMD4A	ENSG00000128573	FOXP2	Phylogeny	0.726423	0.000120356	3
TBC1D2_FOXP2	ENSG00000095383	TBC1D2	ENSG00000125733	TRIP10	Protein-Protein Interactions	0.491022	2.50263e-06	3
TBC1D2_FOXP2	ENSG00000020577	SAMD4A	ENSG00000125733	TRIP10	Phylogeny	0.381736	6.32472e-05	3
TBC1D2_EGR4	ENSG00000095383	TBC1D2	ENSG00000185236	RAB11B	PathwayDatabases	0.540955	7.5362e-06	2
TBC1D2_EGR4	ENSG00000185236	RAB11B	ENSG00000135625	EGR4	TranscriptionFactorTarget	0.884142	5.43317e-06	2
TBC1D2_BDNF	ENSG00000100146	SOX10	ENSG00000095383	TBC1D2	TranscriptionFactorTarget	0.908904	5.58533e-06	2
TBC1D2_BDNF	ENSG00000100146	SOX10	ENSG00000176697	BDNF	TranscriptionFactorTarget	0.876316	5.38508e-06	2
TBC1D2_GABBR2	ENSG00000171132	PRKCE	ENSG00000087586	AURKA	Interologs	0.323074	7.39253e-06	3
TBC1D2_GABBR2	ENSG00000087586	AURKA	ENSG00000095383	TBC1D2	Protein-Protein Interactions	0.392916	2.00261e-06	3
TBC1D2_GABBR2	ENSG00000171132	PRKCE	ENSG00000136928	GABBR2	GeneCoExpression	0.440391	2.88025e-05	3
TBC1D2_NTN1	ENSG00000187323	DCC	ENSG00000095383	TBC1D2	Protein-Protein Interactions	0.463573	2.36273e-06	2
TBC1D2_NTN1	ENSG00000187323	DCC	ENSG00000065320	NTN1	Protein-Protein Interactions	0.858819	4.37721e-06	2
TBC1D2_NTN1	ENSG00000187323	DCC	ENSG00000065320	NTN1	Interologs	0.456503	1.04456e-05	2
TBC1D2_NTN1	ENSG00000187323	DCC	ENSG00000065320	NTN1	PathwayDatabases	0.760587	1.0596e-05	2
TBC1D2_KIAA0040	ENSG00000095383	TBC1D2	ENSG00000185236	RAB11B	PathwayDatabases	0.540955	7.5362e-06	3
TBC1D2_KIAA0040	ENSG00000139083	ETV6	ENSG00000185236	RAB11B	TranscriptionFactorTarget	0.874813	5.37584e-06	3
TBC1D2_KIAA0040	ENSG00000139083	ETV6	ENSG00000235750	KIAA0040	GTEx_PEN_FrontalCortex-BA9	0.0849403	5.31754e-06	3
TNFSF10_PDE4B	ENSG00000184588	PDE4B	ENSG00000112096	SOD2	GeneCoExpression	0.444651	2.90811e-05	3
TNFSF10_PDE4B	ENSG00000135114	OASL	ENSG00000112096	SOD2	GeneCoExpression	0.473461	3.09654e-05	3
TNFSF10_PDE4B	ENSG00000135114	OASL	ENSG00000121858	TNFSF10	GeneCoExpression	0.895622	5.85756e-05	3
TNFSF10_KCNMA1	ENSG00000156113	KCNMA1	ENSG00000120889	TNFRSF10B	Protein-Protein Interactions	0.393122	2.00365e-06	2
TNFSF10_KCNMA1	ENSG00000121858	TNFSF10	ENSG00000120889	TNFRSF10B	Protein-Protein Interactions	0.913774	4.65731e-06	2
TNFSF10_KCNMA1	ENSG00000121858	TNFSF10	ENSG00000120889	TNFRSF10B	PathwayDatabases	0.569453	7.93322e-06	2
TNFSF10_RBFOX1	ENSG00000078328	RBFOX1	ENSG00000151923	TIAL1	CoCitation	0.79717	1.68294e-05	3
TNFSF10_RBFOX1	ENSG00000151923	TIAL1	ENSG00000115267	IFIH1	Interologs	0.384686	8.80233e-06	3
TNFSF10_RBFOX1	ENSG00000115267	IFIH1	ENSG00000121858	TNFSF10	GeneCoExpression	0.455937	2.98192e-05	3
TNFSF10_KCNN1	ENSG00000105642	KCNN1	ENSG00000133275	CSNK1G2	GTEx_PEN_FrontalCortex-BA9	0.0502869	3.14812e-06	3
TNFSF10_KCNN1	ENSG00000133275	CSNK1G2	ENSG00000213341	CHUK	Phylogeny	0.522468	8.65641e-05	3
TNFSF10_KCNN1	ENSG00000213341	CHUK	ENSG00000121858	TNFSF10	PathwayDatabases	0.479201	6.67589e-06	3
TNFSF10_NRXN3	ENSG00000021645	NRXN3	ENSG00000197694	SPTAN1	PathwayDatabases	0.498574	6.94579e-06	2
TNFSF10_NRXN3	ENSG00000197694	SPTAN1	ENSG00000121858	TNFSF10	PathwayDatabases	0.48679	6.78161e-06	2
TNFSF10_RTP4	ENSG00000136514	RTP4	ENSG00000121858	TNFSF10	GeneCoExpression	0.444401	2.90647e-05	1
TNFSF10_ADRA1D	ENSG00000171873	ADRA1D	ENSG00000117595	IRF6	TranscriptionFactorTarget	0.883089	5.4267e-06	3
TNFSF10_ADRA1D	ENSG00000117595	IRF6	ENSG00000004468	CD38	TranscriptionFactorTarget	0.940012	5.7765e-06	3
TNFSF10_ADRA1D	ENSG00000121858	TNFSF10	ENSG00000004468	CD38	GeneCoExpression	0.773091	5.05617e-05	3
TNFSF10_GABRG3	ENSG00000121858	TNFSF10	ENSG00000168404	MLKL	PathwayDatabases	0.667977	9.30578e-06	3
TNFSF10_GABRG3	ENSG00000182256	GABRG3	ENSG00000160145	KALRN	GeneCoExpression	0.43345	2.83485e-05	3
TNFSF10_GABRG3	ENSG00000168404	MLKL	ENSG00000160145	KALRN	Phylogeny	0.374292	6.20138e-05	3
TNFSF10_NPAS4	ENSG00000174576	NPAS4	ENSG00000120738	EGR1	GTEx_PEN_FrontalCortex-BA9	0.164256	1.0283e-05	3
TNFSF10_NPAS4	ENSG00000120738	EGR1	ENSG00000119922	IFIT2	PathwayDatabases	0.541341	7.54158e-06	3
TNFSF10_NPAS4	ENSG00000119922	IFIT2	ENSG00000121858	TNFSF10	GeneCoExpression	0.785666	5.13842e-05	3
TNFSF10_CACNB2	ENSG00000165995	CACNB2	ENSG00000060982	BCAT1	CoCitation	0.633406	1.33721e-05	3
TNFSF10_CACNB2	ENSG00000002549	LAP3	ENSG00000060982	BCAT1	GeneNeighborhood	0.704677	7.09043e-05	3
TNFSF10_CACNB2	ENSG00000002549	LAP3	ENSG00000121858	TNFSF10	GeneCoExpression	0.487906	3.19101e-05	3
TNFSF10_GRIK3	ENSG00000138646	HERC5	ENSG00000121858	TNFSF10	GeneCoExpression	0.906949	5.93163e-05	3
TNFSF10_GRIK3	ENSG00000138646	HERC5	ENSG00000185610	DBX2	TranscriptionFactorTarget	0.837118	5.1442e-06	3
TNFSF10_GRIK3	ENSG00000163873	GRIK3	ENSG00000185610	DBX2	TranscriptionFactorTarget	0.906789	5.57234e-06	3
TNFSF10_GABRE	ENSG00000102287	GABRE	ENSG00000052841	TTC17	Protein-Protein Interactions	0.227812	1.16111e-06	3
TNFSF10_GABRE	ENSG00000052841	TTC17	ENSG00000102524	TNFSF13B	Protein-Protein Interactions	0.396783	2.02231e-06	3
TNFSF10_GABRE	ENSG00000121858	TNFSF10	ENSG00000102524	TNFSF13B	GeneCoExpression	0.433707	2.83654e-05	3
TNFSF10_ASTN2	ENSG00000148219	ASTN2	ENSG00000173153	ESRRA	TranscriptionFactorTarget	0.91727	5.63675e-06	2
TNFSF10_ASTN2	ENSG00000121858	TNFSF10	ENSG00000173153	ESRRA	TranscriptionFactorTarget	0.851118	5.23023e-06	2
TNFSF10_SHC3	ENSG00000148082	SHC3	ENSG00000030304	MUSK	Interologs	0.47865	1.09524e-05	3
TNFSF10_SHC3	ENSG00000121858	TNFSF10	ENSG00000006062	MAP3K14	PathwayDatabases	0.480519	6.69425e-06	3
TNFSF10_SHC3	ENSG00000030304	MUSK	ENSG00000006062	MAP3K14	Phylogeny	0.562957	9.32725e-05	3
TNFSF10_NPTX2	ENSG00000106236	NPTX2	ENSG00000196482	ESRRG	TranscriptionFactorTarget	0.745878	4.58352e-06	2
TNFSF10_NPTX2	ENSG00000121858	TNFSF10	ENSG00000196482	ESRRG	TranscriptionFactorTarget	0.790446	4.85739e-06	2
TNFSF10_CREB5	ENSG00000146592	CREB5	ENSG00000119922	IFIT2	TranscriptionFactorTarget	0.825207	5.071e-06	2
TNFSF10_CREB5	ENSG00000119922	IFIT2	ENSG00000121858	TNFSF10	GeneCoExpression	0.785666	5.13842e-05	2
TNFSF10_DUSP4	ENSG00000100146	SOX10	ENSG00000120875	DUSP4	CoEssentiality	0.326687	1.22624e-05	2
TNFSF10_DUSP4	ENSG00000100146	SOX10	ENSG00000121858	TNFSF10	TranscriptionFactorTarget	0.776702	4.77294e-06	2
TNFSF10_EGR1	ENSG00000120738	EGR1	ENSG00000119922	IFIT2	PathwayDatabases	0.541341	7.54158e-06	2
TNFSF10_EGR1	ENSG00000119922	IFIT2	ENSG00000121858	TNFSF10	GeneCoExpression	0.785666	5.13842e-05	2
TNFSF10_FURIN	ENSG00000197694	SPTAN1	ENSG00000136715	SAP130	GeneCoExpression	0.48612	3.17933e-05	3
TNFSF10_FURIN	ENSG00000140564	FURIN	ENSG00000136715	SAP130	GeneCoExpression	0.543675	3.55575e-05	3
TNFSF10_FURIN	ENSG00000197694	SPTAN1	ENSG00000121858	TNFSF10	PathwayDatabases	0.48679	6.78161e-06	3
TNFSF10_MYC	ENSG00000136997	MYC	ENSG00000115415	STAT1	PathwayDatabases	0.476541	6.63884e-06	2
TNFSF10_MYC	ENSG00000121858	TNFSF10	ENSG00000115415	STAT1	TranscriptionFactorTarget	0.782081	4.80599e-06	2
TNFSF10_MYC	ENSG00000121858	TNFSF10	ENSG00000115415	STAT1	GeneCoExpression	0.446659	2.92124e-05	2
TNFSF10_FOS	ENSG00000170345	FOS	ENSG00000115415	STAT1	PathwayDatabases	0.476509	6.63838e-06	2
TNFSF10_FOS	ENSG00000121858	TNFSF10	ENSG00000115415	STAT1	TranscriptionFactorTarget	0.782081	4.80599e-06	2
TNFSF10_FOS	ENSG00000121858	TNFSF10	ENSG00000115415	STAT1	GeneCoExpression	0.446659	2.92124e-05	2
TNFSF10_DUSP2	ENSG00000121858	TNFSF10	ENSG00000118503	TNFAIP3	Protein-Protein Interactions	0.452692	2.30727e-06	2
TNFSF10_DUSP2	ENSG00000158050	DUSP2	ENSG00000118503	TNFAIP3	GeneCoExpression	0.521981	3.41387e-05	2
TNFSF10_LGALS3	ENSG00000121858	TNFSF10	ENSG00000154589	LY96	PathwayDatabases	0.580127	8.08192e-06	2
TNFSF10_LGALS3	ENSG00000154589	LY96	ENSG00000131981	LGALS3	GeneCoExpression	0.452015	2.95627e-05	2
TNFSF10_NTRK2	ENSG00000121858	TNFSF10	ENSG00000161011	SQSTM1	Protein-Protein Interactions	0.408989	2.08453e-06	2
TNFSF10_NTRK2	ENSG00000148053	NTRK2	ENSG00000161011	SQSTM1	Protein-Protein Interactions	0.636649	3.24486e-06	2
TNFSF10_NTRK2	ENSG00000148053	NTRK2	ENSG00000161011	SQSTM1	Interologs	0.312212	7.14399e-06	2
TNFSF10_RASGRF1	ENSG00000140538	NTRK3	ENSG00000058335	RASGRF1	Protein-Protein Interactions	0.513747	2.61846e-06	3
TNFSF10_RASGRF1	ENSG00000121858	TNFSF10	ENSG00000006062	MAP3K14	PathwayDatabases	0.480519	6.69425e-06	3
TNFSF10_RASGRF1	ENSG00000140538	NTRK3	ENSG00000006062	MAP3K14	Phylogeny	0.561712	9.30662e-05	3
TNFSF10_ARL4D	ENSG00000121858	TNFSF10	ENSG00000115415	STAT1	TranscriptionFactorTarget	0.782081	4.80599e-06	2
TNFSF10_ARL4D	ENSG00000121858	TNFSF10	ENSG00000115415	STAT1	GeneCoExpression	0.446659	2.92124e-05	2
TNFSF10_ARL4D	ENSG00000115415	STAT1	ENSG00000175906	ARL4D	TranscriptionFactorTarget	0.719944	4.42415e-06	2
TNFSF10_EGR2	ENSG00000213341	CHUK	ENSG00000121858	TNFSF10	PathwayDatabases	0.479201	6.67589e-06	2
TNFSF10_EGR2	ENSG00000213341	CHUK	ENSG00000122877	EGR2	PathwayDatabases	0.479721	6.68313e-06	2
TNFSF10_OPRM1	ENSG00000136514	RTP4	ENSG00000121858	TNFSF10	GeneCoExpression	0.444401	2.90647e-05	2
TNFSF10_OPRM1	ENSG00000136514	RTP4	ENSG00000112038	OPRM1	Interologs	0.452627	1.03569e-05	2
TNFSF10_SLC1A2	ENSG00000121858	TNFSF10	ENSG00000120868	APAF1	PathwayDatabases	0.484419	6.74858e-06	2
TNFSF10_SLC1A2	ENSG00000110436	SLC1A2	ENSG00000120868	APAF1	GeneNeighborhood	0.318961	3.20937e-05	2
TNFSF10_DUSP6	ENSG00000121858	TNFSF10	ENSG00000168404	MLKL	PathwayDatabases	0.667977	9.30578e-06	3
TNFSF10_DUSP6	ENSG00000168404	MLKL	ENSG00000112062	MAPK14	Phylogeny	0.454178	7.52497e-05	3
TNFSF10_DUSP6	ENSG00000139318	DUSP6	ENSG00000112062	MAPK14	Protein-Protein Interactions	0.442262	2.25411e-06	3
TNFSF10_DUSP6	ENSG00000139318	DUSP6	ENSG00000112062	MAPK14	PathwayDatabases	0.489098	6.81376e-06	3
TNFSF10_ETS1	ENSG00000121858	TNFSF10	ENSG00000134954	ETS1	TranscriptionFactorTarget	0.91799	5.64117e-06	1
TNFSF10_HES1	ENSG00000119917	IFIT3	ENSG00000121858	TNFSF10	GeneCoExpression	0.513874	3.36084e-05	2
TNFSF10_HES1	ENSG00000119917	IFIT3	ENSG00000114315	HES1	TranscriptionFactorTarget	0.701735	4.31225e-06	2
TNFSF10_NCAM1	ENSG00000121858	TNFSF10	ENSG00000115415	STAT1	TranscriptionFactorTarget	0.782081	4.80599e-06	2
TNFSF10_NCAM1	ENSG00000121858	TNFSF10	ENSG00000115415	STAT1	GeneCoExpression	0.446659	2.92124e-05	2
TNFSF10_NCAM1	ENSG00000115415	STAT1	ENSG00000149294	NCAM1	TranscriptionFactorTarget	0.693735	4.2631e-06	2
TNFSF10_WLS	ENSG00000143816	WNT9A	ENSG00000119917	IFIT3	Interologs	0.491535	1.12472e-05	3
TNFSF10_WLS	ENSG00000119917	IFIT3	ENSG00000121858	TNFSF10	GeneCoExpression	0.513874	3.36084e-05	3
TNFSF10_WLS	ENSG00000143816	WNT9A	ENSG00000116729	WLS	Protein-Protein Interactions	0.939759	4.78974e-06	3
TNFSF10_WLS	ENSG00000143816	WNT9A	ENSG00000116729	WLS	PathwayDatabases	0.709726	9.8874e-06	3
TNFSF10_CSF1	ENSG00000121858	TNFSF10	ENSG00000134954	ETS1	TranscriptionFactorTarget	0.91799	5.64117e-06	2
TNFSF10_CSF1	ENSG00000134954	ETS1	ENSG00000184371	CSF1	PathwayDatabases	0.485564	6.76453e-06	2
TNFSF10_SST	ENSG00000138646	HERC5	ENSG00000121858	TNFSF10	GeneCoExpression	0.906949	5.93163e-05	3
TNFSF10_SST	ENSG00000138646	HERC5	ENSG00000138378	STAT4	TranscriptionFactorTarget	0.701788	4.31258e-06	3
TNFSF10_SST	ENSG00000157005	SST	ENSG00000138378	STAT4	TranscriptionFactorTarget	0.812716	4.99425e-06	3
TNFSF10_TBC1D2	ENSG00000100146	SOX10	ENSG00000121858	TNFSF10	TranscriptionFactorTarget	0.776702	4.77294e-06	2
TNFSF10_TBC1D2	ENSG00000100146	SOX10	ENSG00000095383	TBC1D2	TranscriptionFactorTarget	0.908904	5.58533e-06	2
TNFSF10_NR4A3	ENSG00000121858	TNFSF10	ENSG00000196482	ESRRG	TranscriptionFactorTarget	0.790446	4.85739e-06	2
TNFSF10_NR4A3	ENSG00000196482	ESRRG	ENSG00000119508	NR4A3	PathwayDatabases	0.567263	7.90271e-06	2
TNFSF10_ETV5	ENSG00000121858	TNFSF10	ENSG00000196141	SPATS2L	GeneCoExpression	0.431297	2.82077e-05	2
TNFSF10_ETV5	ENSG00000196141	SPATS2L	ENSG00000244405	ETV5	TranscriptionFactorTarget	0.722462	4.43963e-06	2
TNFSF10_ABCC8	ENSG00000145996	CDKAL1	ENSG00000002549	LAP3	GeneNeighborhood	0.384501	3.86883e-05	3
TNFSF10_ABCC8	ENSG00000002549	LAP3	ENSG00000121858	TNFSF10	GeneCoExpression	0.487906	3.19101e-05	3
TNFSF10_ABCC8	ENSG00000145996	CDKAL1	ENSG00000006071	ABCC8	GeneNeighborhood	0.340176	3.42284e-05	3
TNFSF10_GSK3B	ENSG00000121858	TNFSF10	ENSG00000168404	MLKL	PathwayDatabases	0.667977	9.30578e-06	2
TNFSF10_GSK3B	ENSG00000168404	MLKL	ENSG00000082701	GSK3B	Phylogeny	0.409505	6.7848e-05	2
TNFSF10_PIK3R1	ENSG00000121858	TNFSF10	ENSG00000115415	STAT1	TranscriptionFactorTarget	0.782081	4.80599e-06	2
TNFSF10_PIK3R1	ENSG00000121858	TNFSF10	ENSG00000115415	STAT1	GeneCoExpression	0.446659	2.92124e-05	2
TNFSF10_PIK3R1	ENSG00000115415	STAT1	ENSG00000145675	PIK3R1	PathwayDatabases	0.476435	6.63736e-06	2
TNFSF10_ARC	ENSG00000058404	CAMK2B	ENSG00000168404	MLKL	Phylogeny	0.430458	7.13197e-05	3
TNFSF10_ARC	ENSG00000121858	TNFSF10	ENSG00000168404	MLKL	PathwayDatabases	0.667977	9.30578e-06	3
TNFSF10_ARC	ENSG00000058404	CAMK2B	ENSG00000198576	ARC	Interologs	0.585629	1.34003e-05	3
TNFSF10_FOXP2	ENSG00000152778	IFIT5	ENSG00000121858	TNFSF10	GeneCoExpression	0.527275	3.44849e-05	2
TNFSF10_FOXP2	ENSG00000152778	IFIT5	ENSG00000128573	FOXP2	TranscriptionFactorTarget	0.839329	5.15779e-06	2
TNFSF10_EGR4	ENSG00000002549	LAP3	ENSG00000121858	TNFSF10	GeneCoExpression	0.487906	3.19101e-05	2
TNFSF10_EGR4	ENSG00000002549	LAP3	ENSG00000135625	EGR4	TranscriptionFactorTarget	0.694113	4.26542e-06	2
TNFSF10_BDNF	ENSG00000100146	SOX10	ENSG00000121858	TNFSF10	TranscriptionFactorTarget	0.776702	4.77294e-06	2
TNFSF10_BDNF	ENSG00000100146	SOX10	ENSG00000176697	BDNF	TranscriptionFactorTarget	0.876316	5.38508e-06	2
TNFSF10_GABBR2	ENSG00000171132	PRKCE	ENSG00000168404	MLKL	Phylogeny	0.400204	6.63071e-05	3
TNFSF10_GABBR2	ENSG00000121858	TNFSF10	ENSG00000168404	MLKL	PathwayDatabases	0.667977	9.30578e-06	3
TNFSF10_GABBR2	ENSG00000171132	PRKCE	ENSG00000136928	GABBR2	GeneCoExpression	0.440391	2.88025e-05	3
TNFSF10_NTN1	ENSG00000121858	TNFSF10	ENSG00000054598	FOXC1	TranscriptionFactorTarget	0.831001	5.10661e-06	2
TNFSF10_NTN1	ENSG00000054598	FOXC1	ENSG00000065320	NTN1	TranscriptionFactorTarget	0.835055	5.13152e-06	2
TNFSF10_KIAA0040	ENSG00000119922	IFIT2	ENSG00000121858	TNFSF10	GeneCoExpression	0.785666	5.13842e-05	3
TNFSF10_KIAA0040	ENSG00000119922	IFIT2	ENSG00000060138	YBX3	Protein-Protein Interactions	0.411616	2.09792e-06	3
TNFSF10_KIAA0040	ENSG00000060138	YBX3	ENSG00000235750	KIAA0040	GTEx_PEN_FrontalCortex-BA9	0.110449	6.91448e-06	3
WLS_PDE4B	ENSG00000163251	FZD5	ENSG00000184588	PDE4B	GTEx_PEN_FrontalCortex-BA9	0.0569462	3.56502e-06	2
WLS_PDE4B	ENSG00000163251	FZD5	ENSG00000116729	WLS	CoEssentiality	0.213717	8.022e-06	2
WLS_KCNMA1	ENSG00000156113	KCNMA1	ENSG00000198838	RYR3	CoCitation	0.494154	1.04323e-05	2
WLS_KCNMA1	ENSG00000198838	RYR3	ENSG00000116729	WLS	GTEx_PEN_FrontalCortex-BA9	0.136414	8.53994e-06	2
WLS_RBFOX1	ENSG00000078328	RBFOX1	ENSG00000151322	NPAS3	CoCitation	0.586156	1.23746e-05	2
WLS_RBFOX1	ENSG00000116729	WLS	ENSG00000151322	NPAS3	GTEx_PEN_FrontalCortex-BA9	0.10678	6.6848e-06	2
WLS_KCNN1	ENSG00000105642	KCNN1	ENSG00000198838	RYR3	CoCitation	0.473911	1.00049e-05	2
WLS_KCNN1	ENSG00000198838	RYR3	ENSG00000116729	WLS	GTEx_PEN_FrontalCortex-BA9	0.136414	8.53994e-06	2
WLS_NRXN3	ENSG00000021645	NRXN3	ENSG00000087274	ADD1	PathwayDatabases	0.583345	8.12676e-06	3
WLS_NRXN3	ENSG00000087274	ADD1	ENSG00000144908	ALDH1L1	GeneNeighborhood	0.347544	3.49697e-05	3
WLS_NRXN3	ENSG00000144908	ALDH1L1	ENSG00000116729	WLS	GTEx_PEN_FrontalCortex-BA9	0.153701	9.62218e-06	3
WLS_RTP4	ENSG00000136514	RTP4	ENSG00000112038	OPRM1	Interologs	0.452627	1.03569e-05	2
WLS_RTP4	ENSG00000112038	OPRM1	ENSG00000116729	WLS	Protein-Protein Interactions	0.607257	3.09506e-06	2
WLS_RTP4	ENSG00000112038	OPRM1	ENSG00000116729	WLS	Interologs	0.630425	1.44253e-05	2
WLS_ADRA1D	ENSG00000171873	ADRA1D	ENSG00000116329	OPRD1	CoCitation	0.751953	1.58748e-05	2
WLS_ADRA1D	ENSG00000116329	OPRD1	ENSG00000116729	WLS	Protein-Protein Interactions	0.607257	3.09506e-06	2
WLS_GABRG3	ENSG00000182256	GABRG3	ENSG00000178084	HTR3C	PathwayDatabases	0.70161	9.77434e-06	2
WLS_GABRG3	ENSG00000178084	HTR3C	ENSG00000116729	WLS	Protein-Protein Interactions	0.250791	1.27823e-06	2
WLS_NPAS4	ENSG00000168710	AHCYL1	ENSG00000116729	WLS	GTEx_PEN_FrontalCortex-BA9	0.160048	1.00195e-05	3
WLS_NPAS4	ENSG00000168710	AHCYL1	ENSG00000125740	FOSB	TranscriptionFactorTarget	0.890163	5.47017e-06	3
WLS_NPAS4	ENSG00000174576	NPAS4	ENSG00000125740	FOSB	GTEx_PEN_FrontalCortex-BA9	0.217145	1.3594e-05	3
WLS_NPAS4	ENSG00000174576	NPAS4	ENSG00000125740	FOSB	TranscriptionFactorTarget	0.853322	5.24378e-06	3
WLS_CACNB2	ENSG00000165995	CACNB2	ENSG00000153956	CACNA2D1	Protein-Protein Interactions	0.935743	4.76927e-06	3
WLS_CACNB2	ENSG00000165995	CACNB2	ENSG00000153956	CACNA2D1	PathwayDatabases	0.546379	7.61177e-06	3
WLS_CACNB2	ENSG00000165995	CACNB2	ENSG00000153956	CACNA2D1	CoCitation	0.665008	1.40392e-05	3
WLS_CACNB2	ENSG00000153956	CACNA2D1	ENSG00000144366	GULP1	GTEx_PEN_FrontalCortex-BA9	0.0549661	3.44106e-06	3
WLS_CACNB2	ENSG00000144366	GULP1	ENSG00000116729	WLS	GeneCoExpression	0.441962	2.89053e-05	3
WLS_GRIK3	ENSG00000120251	GRIA2	ENSG00000163873	GRIK3	CoCitation	0.657555	1.38819e-05	3
WLS_GRIK3	ENSG00000120251	GRIA2	ENSG00000144366	GULP1	GTEx_PEN_FrontalCortex-BA9	0.070442	4.40989e-06	3
WLS_GRIK3	ENSG00000144366	GULP1	ENSG00000116729	WLS	GeneCoExpression	0.441962	2.89053e-05	3
WLS_GABRE	ENSG00000109158	GABRA4	ENSG00000102287	GABRE	CoCitation	0.825535	1.74282e-05	3
WLS_GABRE	ENSG00000109158	GABRA4	ENSG00000144366	GULP1	GTEx_PEN_FrontalCortex-BA9	0.107406	6.72397e-06	3
WLS_GABRE	ENSG00000144366	GULP1	ENSG00000116729	WLS	GeneCoExpression	0.441962	2.89053e-05	3
WLS_ASTN2	ENSG00000156113	KCNMA1	ENSG00000148219	ASTN2	CoCitation	0.472263	9.97012e-06	3
WLS_ASTN2	ENSG00000156113	KCNMA1	ENSG00000198838	RYR3	CoCitation	0.494154	1.04323e-05	3
WLS_ASTN2	ENSG00000198838	RYR3	ENSG00000116729	WLS	GTEx_PEN_FrontalCortex-BA9	0.136414	8.53994e-06	3
WLS_SHC3	ENSG00000151491	EPS8	ENSG00000148082	SHC3	CoCitation	0.507141	1.07064e-05	3
WLS_SHC3	ENSG00000151491	EPS8	ENSG00000144366	GULP1	Protein-Protein Interactions	0.365962	1.86523e-06	3
WLS_SHC3	ENSG00000144366	GULP1	ENSG00000116729	WLS	GeneCoExpression	0.441962	2.89053e-05	3
WLS_NPTX2	ENSG00000144366	GULP1	ENSG00000116729	WLS	GeneCoExpression	0.441962	2.89053e-05	3
WLS_NPTX2	ENSG00000106236	NPTX2	ENSG00000088305	DNMT3B	TranscriptionFactorTarget	0.897971	5.51815e-06	3
WLS_NPTX2	ENSG00000144366	GULP1	ENSG00000088305	DNMT3B	TranscriptionFactorTarget	0.92051	5.65665e-06	3
WLS_CREB5	ENSG00000144908	ALDH1L1	ENSG00000115042	FAHD2A	GeneNeighborhood	0.647557	6.51569e-05	3
WLS_CREB5	ENSG00000146592	CREB5	ENSG00000115042	FAHD2A	TranscriptionFactorTarget	0.942503	5.79181e-06	3
WLS_CREB5	ENSG00000144908	ALDH1L1	ENSG00000116729	WLS	GTEx_PEN_FrontalCortex-BA9	0.153701	9.62218e-06	3
WLS_DUSP4	ENSG00000072832	CRMP1	ENSG00000144908	ALDH1L1	GeneNeighborhood	0.338724	3.40822e-05	3
WLS_DUSP4	ENSG00000072832	CRMP1	ENSG00000120875	DUSP4	Protein-Protein Interactions	0.466748	2.37891e-06	3
WLS_DUSP4	ENSG00000144908	ALDH1L1	ENSG00000116729	WLS	GTEx_PEN_FrontalCortex-BA9	0.153701	9.62218e-06	3
WLS_EGR1	ENSG00000120738	EGR1	ENSG00000085741	WNT11	TranscriptionFactorTarget	0.896388	5.50842e-06	2
WLS_EGR1	ENSG00000116729	WLS	ENSG00000085741	WNT11	Protein-Protein Interactions	0.912651	4.65158e-06	2
WLS_EGR1	ENSG00000116729	WLS	ENSG00000085741	WNT11	PathwayDatabases	0.579321	8.07069e-06	2
WLS_FURIN	ENSG00000157184	CPT2	ENSG00000140564	FURIN	Interologs	0.148327	3.39399e-06	2
WLS_FURIN	ENSG00000157184	CPT2	ENSG00000116729	WLS	GTEx_PEN_FrontalCortex-BA9	0.0633121	3.96354e-06	2
WLS_MYC	ENSG00000136997	MYC	ENSG00000125084	WNT1	PathwayDatabases	0.47695	6.64453e-06	2
WLS_MYC	ENSG00000116729	WLS	ENSG00000125084	WNT1	Protein-Protein Interactions	0.956827	4.87674e-06	2
WLS_MYC	ENSG00000116729	WLS	ENSG00000125084	WNT1	Interologs	0.439856	1.00647e-05	2
WLS_MYC	ENSG00000116729	WLS	ENSG00000125084	WNT1	PathwayDatabases	0.60108	8.37382e-06	2
WLS_FOS	ENSG00000170345	FOS	ENSG00000082556	OPRK1	PathwayDatabases	0.484291	6.7468e-06	2
WLS_FOS	ENSG00000116729	WLS	ENSG00000082556	OPRK1	Protein-Protein Interactions	0.650886	3.31742e-06	2
WLS_TNFSF10	ENSG00000143816	WNT9A	ENSG00000119917	IFIT3	Interologs	0.491535	1.12472e-05	3
WLS_TNFSF10	ENSG00000119917	IFIT3	ENSG00000121858	TNFSF10	GeneCoExpression	0.513874	3.36084e-05	3
WLS_TNFSF10	ENSG00000143816	WNT9A	ENSG00000116729	WLS	Protein-Protein Interactions	0.939759	4.78974e-06	3
WLS_TNFSF10	ENSG00000143816	WNT9A	ENSG00000116729	WLS	PathwayDatabases	0.709726	9.8874e-06	3
WLS_DUSP2	ENSG00000144485	HES6	ENSG00000158050	DUSP2	TranscriptionFactorTarget	0.616894	3.79089e-06	3
WLS_DUSP2	ENSG00000144485	HES6	ENSG00000112038	OPRM1	TranscriptionFactorTarget	0.756219	4.64707e-06	3
WLS_DUSP2	ENSG00000112038	OPRM1	ENSG00000116729	WLS	Protein-Protein Interactions	0.607257	3.09506e-06	3
WLS_DUSP2	ENSG00000112038	OPRM1	ENSG00000116729	WLS	Interologs	0.630425	1.44253e-05	3
WLS_LGALS3	ENSG00000069329	VPS35	ENSG00000086758	HUWE1	CoEssentiality	0.187628	7.04275e-06	3
WLS_LGALS3	ENSG00000086758	HUWE1	ENSG00000131981	LGALS3	GeneCoExpression	0.468703	3.06542e-05	3
WLS_LGALS3	ENSG00000069329	VPS35	ENSG00000116729	WLS	Protein-Protein Interactions	0.964859	4.91768e-06	3
WLS_LGALS3	ENSG00000069329	VPS35	ENSG00000116729	WLS	PathwayDatabases	0.709726	9.8874e-06	3
WLS_NTRK2	ENSG00000105723	GSK3A	ENSG00000148053	NTRK2	Phylogeny	0.715858	0.000118606	3
WLS_NTRK2	ENSG00000105723	GSK3A	ENSG00000154342	WNT3A	Protein-Protein Interactions	0.930723	4.74369e-06	3
WLS_NTRK2	ENSG00000116729	WLS	ENSG00000154342	WNT3A	Protein-Protein Interactions	0.930723	4.74369e-06	3
WLS_NTRK2	ENSG00000116729	WLS	ENSG00000154342	WNT3A	PathwayDatabases	0.595921	8.30195e-06	3
WLS_RASGRF1	ENSG00000168710	AHCYL1	ENSG00000116729	WLS	GTEx_PEN_FrontalCortex-BA9	0.160048	1.00195e-05	3
WLS_RASGRF1	ENSG00000168710	AHCYL1	ENSG00000050438	SLC4A8	CoCitation	0.629596	1.32916e-05	3
WLS_RASGRF1	ENSG00000058335	RASGRF1	ENSG00000050438	SLC4A8	GeneCoExpression	0.456399	2.98494e-05	3
WLS_ARL4D	ENSG00000143499	SMYD2	ENSG00000175906	ARL4D	GeneCoExpression	0.452028	2.95636e-05	3
WLS_ARL4D	ENSG00000143499	SMYD2	ENSG00000122958	VPS26A	Protein-Protein Interactions	0.288716	1.47152e-06	3
WLS_ARL4D	ENSG00000116729	WLS	ENSG00000122958	VPS26A	Protein-Protein Interactions	0.945783	4.82045e-06	3
WLS_ARL4D	ENSG00000116729	WLS	ENSG00000122958	VPS26A	PathwayDatabases	0.709726	9.8874e-06	3
WLS_EGR2	ENSG00000122877	EGR2	ENSG00000154764	WNT7A	TranscriptionFactorTarget	0.726446	4.4641e-06	2
WLS_EGR2	ENSG00000154764	WNT7A	ENSG00000116729	WLS	Protein-Protein Interactions	0.767193	3.91021e-06	2
WLS_EGR2	ENSG00000154764	WNT7A	ENSG00000116729	WLS	PathwayDatabases	0.709726	9.8874e-06	2
WLS_OPRM1	ENSG00000112038	OPRM1	ENSG00000116729	WLS	Protein-Protein Interactions	0.607257	3.09506e-06	1
WLS_OPRM1	ENSG00000112038	OPRM1	ENSG00000116729	WLS	Interologs	0.630425	1.44253e-05	1
WLS_SLC1A2	ENSG00000080493	SLC4A4	ENSG00000168710	AHCYL1	Interologs	0.706661	1.61697e-05	3
WLS_SLC1A2	ENSG00000080493	SLC4A4	ENSG00000168710	AHCYL1	CoCitation	0.908637	1.91826e-05	3
WLS_SLC1A2	ENSG00000080493	SLC4A4	ENSG00000110436	SLC1A2	GTEx_PEN_FrontalCortex-BA9	0.543326	3.4014e-05	3
WLS_SLC1A2	ENSG00000168710	AHCYL1	ENSG00000116729	WLS	GTEx_PEN_FrontalCortex-BA9	0.160048	1.00195e-05	3
WLS_DUSP6	ENSG00000170370	EMX2	ENSG00000144366	GULP1	TranscriptionFactorTarget	0.950125	5.83864e-06	3
WLS_DUSP6	ENSG00000170370	EMX2	ENSG00000139318	DUSP6	TranscriptionFactorTarget	0.944221	5.80237e-06	3
WLS_DUSP6	ENSG00000144366	GULP1	ENSG00000116729	WLS	GeneCoExpression	0.441962	2.89053e-05	3
WLS_ETS1	ENSG00000087274	ADD1	ENSG00000144908	ALDH1L1	GeneNeighborhood	0.347544	3.49697e-05	3
WLS_ETS1	ENSG00000087274	ADD1	ENSG00000134954	ETS1	TranscriptionFactorTarget	0.880771	5.41246e-06	3
WLS_ETS1	ENSG00000144908	ALDH1L1	ENSG00000116729	WLS	GTEx_PEN_FrontalCortex-BA9	0.153701	9.62218e-06	3
WLS_HES1	ENSG00000114315	HES1	ENSG00000125084	WNT1	PathwayDatabases	0.521415	7.26398e-06	2
WLS_HES1	ENSG00000116729	WLS	ENSG00000125084	WNT1	Protein-Protein Interactions	0.956827	4.87674e-06	2
WLS_HES1	ENSG00000116729	WLS	ENSG00000125084	WNT1	Interologs	0.439856	1.00647e-05	2
WLS_HES1	ENSG00000116729	WLS	ENSG00000125084	WNT1	PathwayDatabases	0.60108	8.37382e-06	2
WLS_NCAM1	ENSG00000087274	ADD1	ENSG00000144908	ALDH1L1	GeneNeighborhood	0.347544	3.49697e-05	3
WLS_NCAM1	ENSG00000087274	ADD1	ENSG00000149294	NCAM1	GTEx_PEN_FrontalCortex-BA9	0.0526148	3.29386e-06	3
WLS_NCAM1	ENSG00000087274	ADD1	ENSG00000149294	NCAM1	PathwayDatabases	0.583345	8.12676e-06	3
WLS_NCAM1	ENSG00000144908	ALDH1L1	ENSG00000116729	WLS	GTEx_PEN_FrontalCortex-BA9	0.153701	9.62218e-06	3
WLS_CSF1	ENSG00000144908	ALDH1L1	ENSG00000075239	ACAT1	GeneNeighborhood	0.302206	3.04078e-05	3
WLS_CSF1	ENSG00000144908	ALDH1L1	ENSG00000116729	WLS	GTEx_PEN_FrontalCortex-BA9	0.153701	9.62218e-06	3
WLS_CSF1	ENSG00000075239	ACAT1	ENSG00000184371	CSF1	PathwayDatabases	0.583517	8.12914e-06	3
WLS_SST	ENSG00000115507	OTX1	ENSG00000144366	GULP1	TranscriptionFactorTarget	0.899434	5.52714e-06	3
WLS_SST	ENSG00000144366	GULP1	ENSG00000116729	WLS	GeneCoExpression	0.441962	2.89053e-05	3
WLS_SST	ENSG00000115507	OTX1	ENSG00000157005	SST	TranscriptionFactorTarget	0.796324	4.89352e-06	3
WLS_TBC1D2	ENSG00000069329	VPS35	ENSG00000154710	RABGEF1	Interologs	0.433926	9.92902e-06	3
WLS_TBC1D2	ENSG00000069329	VPS35	ENSG00000116729	WLS	Protein-Protein Interactions	0.964859	4.91768e-06	3
WLS_TBC1D2	ENSG00000069329	VPS35	ENSG00000116729	WLS	PathwayDatabases	0.709726	9.8874e-06	3
WLS_TBC1D2	ENSG00000154710	RABGEF1	ENSG00000095383	TBC1D2	PathwayDatabases	0.532295	7.41556e-06	3
WLS_NR4A3	ENSG00000168710	AHCYL1	ENSG00000116729	WLS	GTEx_PEN_FrontalCortex-BA9	0.160048	1.00195e-05	3
WLS_NR4A3	ENSG00000168710	AHCYL1	ENSG00000125740	FOSB	TranscriptionFactorTarget	0.890163	5.47017e-06	3
WLS_NR4A3	ENSG00000125740	FOSB	ENSG00000119508	NR4A3	GTEx_PEN_FrontalCortex-BA9	0.236218	1.4788e-05	3
WLS_ETV5	ENSG00000116729	WLS	ENSG00000112335	SNX3	Protein-Protein Interactions	0.926707	4.72322e-06	2
WLS_ETV5	ENSG00000116729	WLS	ENSG00000112335	SNX3	PathwayDatabases	0.529535	7.37711e-06	2
WLS_ETV5	ENSG00000244405	ETV5	ENSG00000112335	SNX3	TranscriptionFactorTarget	0.792793	4.87182e-06	2
WLS_ABCC8	ENSG00000144908	ALDH1L1	ENSG00000116729	WLS	GTEx_PEN_FrontalCortex-BA9	0.153701	9.62218e-06	3
WLS_ABCC8	ENSG00000144908	ALDH1L1	ENSG00000087076	HSD17B14	GeneNeighborhood	0.723229	7.2771e-05	3
WLS_ABCC8	ENSG00000006071	ABCC8	ENSG00000087076	HSD17B14	GeneNeighborhood	0.362765	3.65013e-05	3
WLS_GSK3B	ENSG00000116729	WLS	ENSG00000125084	WNT1	Protein-Protein Interactions	0.956827	4.87674e-06	2
WLS_GSK3B	ENSG00000116729	WLS	ENSG00000125084	WNT1	Interologs	0.439856	1.00647e-05	2
WLS_GSK3B	ENSG00000116729	WLS	ENSG00000125084	WNT1	PathwayDatabases	0.60108	8.37382e-06	2
WLS_GSK3B	ENSG00000125084	WNT1	ENSG00000082701	GSK3B	Protein-Protein Interactions	0.926707	4.72322e-06	2
WLS_GSK3B	ENSG00000125084	WNT1	ENSG00000082701	GSK3B	PathwayDatabases	0.477228	6.64841e-06	2
WLS_PIK3R1	ENSG00000116729	WLS	ENSG00000125084	WNT1	Protein-Protein Interactions	0.956827	4.87674e-06	2
WLS_PIK3R1	ENSG00000116729	WLS	ENSG00000125084	WNT1	Interologs	0.439856	1.00647e-05	2
WLS_PIK3R1	ENSG00000116729	WLS	ENSG00000125084	WNT1	PathwayDatabases	0.60108	8.37382e-06	2
WLS_PIK3R1	ENSG00000125084	WNT1	ENSG00000145675	PIK3R1	PathwayDatabases	0.476643	6.64026e-06	2
WLS_ARC	ENSG00000162736	NCSTN	ENSG00000080815	PSEN1	Protein-Protein Interactions	0.773852	3.94415e-06	3
WLS_ARC	ENSG00000162736	NCSTN	ENSG00000080815	PSEN1	Interologs	0.729518	1.66927e-05	3
WLS_ARC	ENSG00000162736	NCSTN	ENSG00000116729	WLS	Protein-Protein Interactions	0.365726	1.86403e-06	3
WLS_ARC	ENSG00000080815	PSEN1	ENSG00000198576	ARC	Interologs	0.613425	1.40363e-05	3
WLS_FOXP2	ENSG00000144366	GULP1	ENSG00000116729	WLS	GeneCoExpression	0.441962	2.89053e-05	2
WLS_FOXP2	ENSG00000144366	GULP1	ENSG00000128573	FOXP2	TranscriptionFactorTarget	0.647247	3.97742e-06	2
WLS_EGR4	ENSG00000116729	WLS	ENSG00000117500	TMED5	PathwayDatabases	0.709726	9.8874e-06	2
WLS_EGR4	ENSG00000117500	TMED5	ENSG00000135625	EGR4	TranscriptionFactorTarget	0.834965	5.13097e-06	2
WLS_BDNF	ENSG00000144366	GULP1	ENSG00000116729	WLS	GeneCoExpression	0.441962	2.89053e-05	3
WLS_BDNF	ENSG00000144366	GULP1	ENSG00000171476	HOPX	TranscriptionFactorTarget	0.902586	5.54651e-06	3
WLS_BDNF	ENSG00000171476	HOPX	ENSG00000176697	BDNF	TranscriptionFactorTarget	0.84461	5.19024e-06	3
WLS_GABBR2	ENSG00000163251	FZD5	ENSG00000116729	WLS	CoEssentiality	0.213717	8.022e-06	2
WLS_GABBR2	ENSG00000163251	FZD5	ENSG00000136928	GABBR2	CoCitation	0.665335	1.40462e-05	2
WLS_NTN1	ENSG00000073712	FERMT2	ENSG00000169398	PTK2	CoEssentiality	0.747815	2.80698e-05	3
WLS_NTN1	ENSG00000073712	FERMT2	ENSG00000116729	WLS	GTEx_PEN_FrontalCortex-BA9	0.0518348	3.24503e-06	3
WLS_NTN1	ENSG00000169398	PTK2	ENSG00000065320	NTN1	Protein-Protein Interactions	0.759895	3.87302e-06	3
WLS_NTN1	ENSG00000169398	PTK2	ENSG00000065320	NTN1	PathwayDatabases	0.535433	7.45928e-06	3
WLS_KIAA0040	ENSG00000073712	FERMT2	ENSG00000162458	FBLIM1	Protein-Protein Interactions	0.805951	4.10776e-06	3
WLS_KIAA0040	ENSG00000073712	FERMT2	ENSG00000162458	FBLIM1	PathwayDatabases	0.799869	1.11432e-05	3
WLS_KIAA0040	ENSG00000073712	FERMT2	ENSG00000162458	FBLIM1	CoCitation	0.889231	1.87729e-05	3
WLS_KIAA0040	ENSG00000073712	FERMT2	ENSG00000116729	WLS	GTEx_PEN_FrontalCortex-BA9	0.0518348	3.24503e-06	3
WLS_KIAA0040	ENSG00000162458	FBLIM1	ENSG00000235750	KIAA0040	GTEx_PEN_FrontalCortex-BA9	0.0569044	3.5624e-06	3
CSF1_KIAA0040	ENSG00000250899	RP11-253E3.3	ENSG00000082929	LINC01587	GTEx_PEN_FrontalCortex-BA9	0.0643186	4.02655e-06	3
KIAA0040_CSF1	ENSG00000250899	RP11-253E3.3	ENSG00000082929	LINC01587	GTEx_PEN_FrontalCortex-BA9	0.0643186	4.02655e-06	3
CSF1_KIAA0040	ENSG00000184371	CSF1	ENSG00000250899	RP11-253E3.3	GTEx_PEN_FrontalCortex-BA9	0.0625051	3.91302e-06	3
KIAA0040_CSF1	ENSG00000184371	CSF1	ENSG00000250899	RP11-253E3.3	GTEx_PEN_FrontalCortex-BA9	0.0625051	3.91302e-06	3

### Sheet: SupplementaryTable15
Omics_DataType	GeneSymbol	GENCODE_ID	Chromosome	Gene_Start_GRCh37	Gene_End_GRCh37	log2FC	P.Value	adj.P.Val	ChIP_Peak_Start	ChIP_Peak_End	ChIP_PeakWidth	ChIP_DistanceToTSS_GRCh37	ChIP_Peak_Annotation_GRCh37	pcHi-C_ChIP-seq_VEL_Start	pcHi-C_ChIP-seq_VEL_End	pcHi-C_ChIP-seq_VEL_Width	DNA_Methylation_CpG_Site	DNA_Methylation_MeanDifference (positive = hypermethylated in opioid subjects, negative = hypomethylated in opioid subjects)	GWAS_SNPs	GWAS_SNP_Position_GRCh37	Reference	DOI	PMID	NumControls	NumCases	Cell_Sorted
RNA-seq_dlPFC	SERPINB1	ENSG00000021355	6	2832566	2842240	0.57338	0.00062788	0.0461628	NA	NA	NA	NA	NA	NA	NA	NA	NA	NA	NA	NA	Seney et al., 2021	_10.1016/j.biopsych.2021.06.007	_34380600	20	20	N/A
ChIP-seq_dlPFC_NeuN+	SORCS1	ENSG00000108018	10	108333421	108924292	-0.349857	1.03e-09	1.03e-09	107732420	107734006	1587	1190460	Distal Intergenic	NA	NA	NA	NA	NA	NA	NA	Corradin et al., 2022	_10.1038/s41380-022-01477-y	35301427	51	51	NeuN+
ChIP-seq_dlPFC_NeuN+	SORL1	ENSG00000137642	11	121322912	121504402	-0.299269	1.32e-10	1.32e-10	121445018	121445364	347	122106	Exon (uc001pxx.3/6653, exon 24 of 48)	NA	NA	NA	NA	NA	NA	NA	Corradin et al., 2022	_10.1038/s41380-022-01477-y	35301427	51	51	NeuN+
ChIP-seq_dlPFC_NeuN+	SORL1	ENSG00000137642	11	121322912	121504402	-0.267862	1.13e-10	1.13e-10	121445841	121446713	873	122929	Intron (uc001pxx.3/6653, intron 24 of 47)	NA	NA	NA	NA	NA	NA	NA	Corradin et al., 2022	_10.1038/s41380-022-01477-y	35301427	51	51	NeuN+
ChIP-seq_dlPFC_NeuN+	SORL1	ENSG00000137642	11	121322912	121504402	-0.186518	1.85e-10	1.85e-10	121446915	121448130	1216	124003	5' UTR	NA	NA	NA	NA	NA	NA	NA	Corradin et al., 2022	_10.1038/s41380-022-01477-y	35301427	51	51	NeuN+

### Sheet: SupplementaryTable16
Omics_DataType	GeneSymbol	GENCODE_ID	Chromosome	Gene_Start_GRCh37	Gene_End_GRCh37	log2FC	P.Value	adj.P.Val	DrugName	DrugCategory	CAS Number	Drug Type	KEGG Compound ID	KEGG Drug ID	PubChem Compound ID	PubChem Substance ID	ChEBI ID	PharmGKB ID	HET ID	DPD ID	pharmacological_action	antagonist	agonist	substrate	inhibitor	inducer	other_action	inducer_strength	inhibitor_strength	induction_clinically_sig	inhibition_clinically_sig	GWAS_SNPs	GWAS_SNP_Position_GRCh37	Reference	DOI	PMID	NumControls	NumCases	Cell_Sorted
ChIP-seq_dlPFC_NeuN	ABCC8	ENSG00000006071	11	17414432	17498449	-0.237961	8.31e-10	8.31e-10	ATP	Other Drugs	56-65-5	SmallMoleculeDrug	C00002	D08646	5957	46507614	15422	PA164743471	ATP		unknown	0	0	0	1	0	NA	NA	unknown	0	0	NA	NA	Corradin et al., 2022	10.1038/s41380-022-01477-y	35301427	51	51	NeuN+
ChIP-seq_dlPFC_NeuN	ABCC8	ENSG00000006071	11	17414432	17498449	-0.237961	8.31e-10	8.31e-10	ATP	Other Drugs	56-65-5	SmallMoleculeDrug	C00002	D08646	5957	46507614	15422	PA164743471	ATP		unknown	0	0	0	0	0	NA	NA	NA	0	0	NA	NA	Corradin et al., 2022	10.1038/s41380-022-01477-y	35301427	51	51	NeuN+
ChIP-seq_dlPFC_NeuN	ABCC8	ENSG00000006071	11	17414432	17498449	-0.237961	8.31e-10	8.31e-10	ATP	Other Drugs	56-65-5	SmallMoleculeDrug	C00002	D08646	5957	46507614	15422	PA164743471	ATP		unknown	0	0	1	0	0	NA	NA	NA	0	0	NA	NA	Corradin et al., 2022	10.1038/s41380-022-01477-y	35301427	51	51	NeuN+
ChIP-seq_dlPFC_NeuN	ABCC8	ENSG00000006071	11	17414432	17498449	-0.237961	8.31e-10	8.31e-10	ATP	Other Drugs	56-65-5	SmallMoleculeDrug	C00002	D08646	5957	46507614	15422	PA164743471	ATP		unknown	0	0	0	0	0	cofactor	NA	NA	0	0	NA	NA	Corradin et al., 2022	10.1038/s41380-022-01477-y	35301427	51	51	NeuN+
ChIP-seq_dlPFC_NeuN	ABCC8	ENSG00000006071	11	17414432	17498449	-0.237961	8.31e-10	8.31e-10	Chlorpropamide	Other Drugs	94-20-2	SmallMoleculeDrug		D00271	2727	46506402	3650	PA448966		9406	yes	0	0	0	1	0	NA	NA	unknown	0	0	NA	NA	Corradin et al., 2022	10.1038/s41380-022-01477-y	35301427	51	51	NeuN+
ChIP-seq_dlPFC_NeuN	ABCC8	ENSG00000006071	11	17414432	17498449	-0.237961	8.31e-10	8.31e-10	Chlorpropamide	Other Drugs	94-20-2	SmallMoleculeDrug		D00271	2727	46506402	3650	PA448966		9406	unknown	0	0	0	1	0	NA	NA	unknown	0	0	NA	NA	Corradin et al., 2022	10.1038/s41380-022-01477-y	35301427	51	51	NeuN+
ChIP-seq_dlPFC_NeuN	ABCC8	ENSG00000006071	11	17414432	17498449	-0.237961	8.31e-10	8.31e-10	Chlorpropamide	Other Drugs	94-20-2	SmallMoleculeDrug		D00271	2727	46506402	3650	PA448966		9406	unknown	0	0	1	0	0	NA	NA	NA	0	0	NA	NA	Corradin et al., 2022	10.1038/s41380-022-01477-y	35301427	51	51	NeuN+
ChIP-seq_dlPFC_NeuN	ABCC8	ENSG00000006071	11	17414432	17498449	-0.237961	8.31e-10	8.31e-10	Gliclazide	Other Drugs	21187-98-4	SmallMoleculeDrug		D01599	3475	46505475	31654	PA10892		1327	yes	0	0	0	0	0	binder	NA	NA	0	0	NA	NA	Corradin et al., 2022	10.1038/s41380-022-01477-y	35301427	51	51	NeuN+
ChIP-seq_dlPFC_NeuN	ABCC8	ENSG00000006071	11	17414432	17498449	-0.237961	8.31e-10	8.31e-10	Gliclazide	Other Drugs	21187-98-4	SmallMoleculeDrug		D01599	3475	46505475	31654	PA10892		1327	unknown	0	0	0	0	0	NA	NA	NA	0	0	NA	NA	Corradin et al., 2022	10.1038/s41380-022-01477-y	35301427	51	51	NeuN+
ChIP-seq_dlPFC_NeuN	ABCC8	ENSG00000006071	11	17414432	17498449	-0.237961	8.31e-10	8.31e-10	Gliclazide	Other Drugs	21187-98-4	SmallMoleculeDrug		D01599	3475	46505475	31654	PA10892		1327	unknown	0	0	0	0	0	other/unknown	NA	NA	0	0	NA	NA	Corradin et al., 2022	10.1038/s41380-022-01477-y	35301427	51	51	NeuN+
ChIP-seq_dlPFC_NeuN	ABCC8	ENSG00000006071	11	17414432	17498449	-0.237961	8.31e-10	8.31e-10	Gliclazide	Other Drugs	21187-98-4	SmallMoleculeDrug		D01599	3475	46505475	31654	PA10892		1327	unknown	0	0	1	0	0	NA	NA	NA	0	0	NA	NA	Corradin et al., 2022	10.1038/s41380-022-01477-y	35301427	51	51	NeuN+
ChIP-seq_dlPFC_NeuN	ABCC8	ENSG00000006071	11	17414432	17498449	-0.237961	8.31e-10	8.31e-10	Glimepiride	Other Drugs	93479-97-1	SmallMoleculeDrug	C07669	D00593	3476	46508842	5383	PA449761		12597	yes	0	0	0	1	0	NA	NA	unknown	0	0	NA	NA	Corradin et al., 2022	10.1038/s41380-022-01477-y	35301427	51	51	NeuN+
ChIP-seq_dlPFC_NeuN	ABCC8	ENSG00000006071	11	17414432	17498449	-0.237961	8.31e-10	8.31e-10	Glimepiride	Other Drugs	93479-97-1	SmallMoleculeDrug	C07669	D00593	3476	46508842	5383	PA449761		12597	unknown	0	0	1	0	0	NA	NA	NA	0	0	NA	NA	Corradin et al., 2022	10.1038/s41380-022-01477-y	35301427	51	51	NeuN+
ChIP-seq_dlPFC_NeuN	ABCC8	ENSG00000006071	11	17414432	17498449	-0.237961	8.31e-10	8.31e-10	Glimepiride	Other Drugs	93479-97-1	SmallMoleculeDrug	C07669	D00593	3476	46508842	5383	PA449761		12597	yes	0	0	0	0	1	NA	unknown	NA	0	0	NA	NA	Corradin et al., 2022	10.1038/s41380-022-01477-y	35301427	51	51	NeuN+
ChIP-seq_dlPFC_NeuN	ABCC8	ENSG00000006071	11	17414432	17498449	-0.237961	8.31e-10	8.31e-10	Glimepiride	Other Drugs	93479-97-1	SmallMoleculeDrug	C07669	D00593	3476	46508842	5383	PA449761		12597	no	0	0	1	0	0	NA	NA	NA	0	0	NA	NA	Corradin et al., 2022	10.1038/s41380-022-01477-y	35301427	51	51	NeuN+
ChIP-seq_dlPFC_NeuN	ABCC8	ENSG00000006071	11	17414432	17498449	-0.237961	8.31e-10	8.31e-10	Glipizide	Other Drugs	29094-61-9	SmallMoleculeDrug		D00335	3478	46505865	5384	PA449762			unknown	0	0	1	0	0	NA	NA	NA	0	0	NA	NA	Corradin et al., 2022	10.1038/s41380-022-01477-y	35301427	51	51	NeuN+
ChIP-seq_dlPFC_NeuN	ABCC8	ENSG00000006071	11	17414432	17498449	-0.237961	8.31e-10	8.31e-10	Glipizide	Other Drugs	29094-61-9	SmallMoleculeDrug		D00335	3478	46505865	5384	PA449762			unknown	0	1	0	0	0	NA	NA	NA	0	0	NA	NA	Corradin et al., 2022	10.1038/s41380-022-01477-y	35301427	51	51	NeuN+
ChIP-seq_dlPFC_NeuN	ABCC8	ENSG00000006071	11	17414432	17498449	-0.237961	8.31e-10	8.31e-10	Glipizide	Other Drugs	29094-61-9	SmallMoleculeDrug		D00335	3478	46505865	5384	PA449762			yes	0	0	0	1	0	NA	NA	unknown	0	0	NA	NA	Corradin et al., 2022	10.1038/s41380-022-01477-y	35301427	51	51	NeuN+
ChIP-seq_dlPFC_NeuN	ABCC8	ENSG00000006071	11	17414432	17498449	-0.237961	8.31e-10	8.31e-10	Glipizide	Other Drugs	29094-61-9	SmallMoleculeDrug		D00335	3478	46505865	5384	PA449762			no	0	0	1	0	0	NA	NA	NA	0	0	NA	NA	Corradin et al., 2022	10.1038/s41380-022-01477-y	35301427	51	51	NeuN+
ChIP-seq_dlPFC_NeuN	ABCC8	ENSG00000006071	11	17414432	17498449	-0.237961	8.31e-10	8.31e-10	Glipizide	Other Drugs	29094-61-9	SmallMoleculeDrug		D00335	3478	46505865	5384	PA449762			no	0	0	0	0	0	binder	NA	NA	0	0	NA	NA	Corradin et al., 2022	10.1038/s41380-022-01477-y	35301427	51	51	NeuN+
ChIP-seq_dlPFC_NeuN	ABCC8	ENSG00000006071	11	17414432	17498449	-0.237961	8.31e-10	8.31e-10	Gliquidone	Other Drugs	33342-05-1	SmallMoleculeDrug		D02430	91610	46508425	93416	PA164744895			yes	0	0	0	1	0	NA	NA	unknown	0	0	NA	NA	Corradin et al., 2022	10.1038/s41380-022-01477-y	35301427	51	51	NeuN+
ChIP-seq_dlPFC_NeuN	ABCC8	ENSG00000006071	11	17414432	17498449	-0.237961	8.31e-10	8.31e-10	Gliquidone	Other Drugs	33342-05-1	SmallMoleculeDrug		D02430	91610	46508425	93416	PA164744895			unknown	0	0	1	0	0	NA	NA	NA	0	0	NA	NA	Corradin et al., 2022	10.1038/s41380-022-01477-y	35301427	51	51	NeuN+
ChIP-seq_dlPFC_NeuN	ABCC8	ENSG00000006071	11	17414432	17498449	-0.237961	8.31e-10	8.31e-10	Glyburide	Other Drugs	10238-21-8	SmallMoleculeDrug	C07022	D00336	3488	46509154	5441	PA449782	GBM	4007	unknown	0	0	0	0	0	modulator	NA	NA	0	0	NA	NA	Corradin et al., 2022	10.1038/s41380-022-01477-y	35301427	51	51	NeuN+
ChIP-seq_dlPFC_NeuN	ABCC8	ENSG00000006071	11	17414432	17498449	-0.237961	8.31e-10	8.31e-10	Glyburide	Other Drugs	10238-21-8	SmallMoleculeDrug	C07022	D00336	3488	46509154	5441	PA449782	GBM	4007	unknown	0	0	0	1	0	NA	NA	unknown	0	0	NA	NA	Corradin et al., 2022	10.1038/s41380-022-01477-y	35301427	51	51	NeuN+
ChIP-seq_dlPFC_NeuN	ABCC8	ENSG00000006071	11	17414432	17498449	-0.237961	8.31e-10	8.31e-10	Glyburide	Other Drugs	10238-21-8	SmallMoleculeDrug	C07022	D00336	3488	46509154	5441	PA449782	GBM	4007	unknown	1	0	0	0	0	NA	NA	NA	0	0	NA	NA	Corradin et al., 2022	10.1038/s41380-022-01477-y	35301427	51	51	NeuN+
ChIP-seq_dlPFC_NeuN	ABCC8	ENSG00000006071	11	17414432	17498449	-0.237961	8.31e-10	8.31e-10	Glyburide	Other Drugs	10238-21-8	SmallMoleculeDrug	C07022	D00336	3488	46509154	5441	PA449782	GBM	4007	yes	0	0	0	0	0	blocker	NA	NA	0	0	NA	NA	Corradin et al., 2022	10.1038/s41380-022-01477-y	35301427	51	51	NeuN+
ChIP-seq_dlPFC_NeuN	ABCC8	ENSG00000006071	11	17414432	17498449	-0.237961	8.31e-10	8.31e-10	Glyburide	Other Drugs	10238-21-8	SmallMoleculeDrug	C07022	D00336	3488	46509154	5441	PA449782	GBM	4007	unknown	0	0	1	1	0	NA	NA	unknown	0	0	NA	NA	Corradin et al., 2022	10.1038/s41380-022-01477-y	35301427	51	51	NeuN+
ChIP-seq_dlPFC_NeuN	ABCC8	ENSG00000006071	11	17414432	17498449	-0.237961	8.31e-10	8.31e-10	Glyburide	Other Drugs	10238-21-8	SmallMoleculeDrug	C07022	D00336	3488	46509154	5441	PA449782	GBM	4007	unknown	0	0	1	0	0	NA	NA	NA	0	0	NA	NA	Corradin et al., 2022	10.1038/s41380-022-01477-y	35301427	51	51	NeuN+
ChIP-seq_dlPFC_NeuN	ABCC8	ENSG00000006071	11	17414432	17498449	-0.237961	8.31e-10	8.31e-10	Glyburide	Other Drugs	10238-21-8	SmallMoleculeDrug	C07022	D00336	3488	46509154	5441	PA449782	GBM	4007	unknown	0	0	1	1	0	NA	NA	weak	0	0	NA	NA	Corradin et al., 2022	10.1038/s41380-022-01477-y	35301427	51	51	NeuN+
ChIP-seq_dlPFC_NeuN	ABCC8	ENSG00000006071	11	17414432	17498449	-0.237961	8.31e-10	8.31e-10	Glyburide	Other Drugs	10238-21-8	SmallMoleculeDrug	C07022	D00336	3488	46509154	5441	PA449782	GBM	4007	unknown	0	0	0	0	0	binder	NA	NA	0	0	NA	NA	Corradin et al., 2022	10.1038/s41380-022-01477-y	35301427	51	51	NeuN+
ChIP-seq_dlPFC_NeuN	ABCC8	ENSG00000006071	11	17414432	17498449	-0.237961	8.31e-10	8.31e-10	Glymidine	Other Drugs	339-44-6	SmallMoleculeDrug			9565	46507076	146188	PA164748839			yes	0	0	0	0	0	other/unknown	NA	NA	0	0	NA	NA	Corradin et al., 2022	10.1038/s41380-022-01477-y	35301427	51	51	NeuN+
ChIP-seq_dlPFC_NeuN	ABCC8	ENSG00000006071	11	17414432	17498449	-0.237961	8.31e-10	8.31e-10	Glymidine	Other Drugs	339-44-6	SmallMoleculeDrug			9565	46507076	146188	PA164748839			unknown	0	0	0	0	1	NA	unknown	NA	0	0	NA	NA	Corradin et al., 2022	10.1038/s41380-022-01477-y	35301427	51	51	NeuN+
ChIP-seq_dlPFC_NeuN	ABCC8	ENSG00000006071	11	17414432	17498449	-0.237961	8.31e-10	8.31e-10	Mitiglinide	Other Drugs	145375-43-5	SmallMoleculeDrug		D01854	121891	46506527	135349	PA164748124			yes	0	0	0	1	0	NA	NA	unknown	0	0	NA	NA	Corradin et al., 2022	10.1038/s41380-022-01477-y	35301427	51	51	NeuN+
ChIP-seq_dlPFC_NeuN	ABCC8	ENSG00000006071	11	17414432	17498449	-0.237961	8.31e-10	8.31e-10	Mitiglinide	Other Drugs	145375-43-5	SmallMoleculeDrug		D01854	121891	46506527	135349	PA164748124			unknown	0	1	0	0	0	NA	NA	NA	0	0	NA	NA	Corradin et al., 2022	10.1038/s41380-022-01477-y	35301427	51	51	NeuN+
ChIP-seq_dlPFC_NeuN	ABCC8	ENSG00000006071	11	17414432	17498449	-0.237961	8.31e-10	8.31e-10	Mitiglinide	Other Drugs	145375-43-5	SmallMoleculeDrug		D01854	121891	46506527	135349	PA164748124			unknown	0	0	1	0	0	NA	NA	NA	0	0	NA	NA	Corradin et al., 2022	10.1038/s41380-022-01477-y	35301427	51	51	NeuN+
ChIP-seq_dlPFC_NeuN	ABCC8	ENSG00000006071	11	17414432	17498449	-0.237961	8.31e-10	8.31e-10	Nateglinide	Other Drugs	105816-04-4	SmallMoleculeDrug	C12508	D01111	5311309	46504836	31897	PA450600		12683	yes	0	0	0	1	0	NA	NA	unknown	0	0	NA	NA	Corradin et al., 2022	10.1038/s41380-022-01477-y	35301427	51	51	NeuN+
ChIP-seq_dlPFC_NeuN	ABCC8	ENSG00000006071	11	17414432	17498449	-0.237961	8.31e-10	8.31e-10	Nateglinide	Other Drugs	105816-04-4	SmallMoleculeDrug	C12508	D01111	5311309	46504836	31897	PA450600		12683	unknown	0	0	1	0	0	NA	NA	NA	0	0	NA	NA	Corradin et al., 2022	10.1038/s41380-022-01477-y	35301427	51	51	NeuN+
ChIP-seq_dlPFC_NeuN	ABCC8	ENSG00000006071	11	17414432	17498449	-0.237961	8.31e-10	8.31e-10	Nateglinide	Other Drugs	105816-04-4	SmallMoleculeDrug	C12508	D01111	5311309	46504836	31897	PA450600		12683	unknown	0	1	0	0	0	NA	NA	NA	0	0	NA	NA	Corradin et al., 2022	10.1038/s41380-022-01477-y	35301427	51	51	NeuN+
ChIP-seq_dlPFC_NeuN	ABCC8	ENSG00000006071	11	17414432	17498449	-0.237961	8.31e-10	8.31e-10	Nateglinide	Other Drugs	105816-04-4	SmallMoleculeDrug	C12508	D01111	5311309	46504836	31897	PA450600		12683	unknown	0	0	0	1	0	NA	NA	unknown	0	0	NA	NA	Corradin et al., 2022	10.1038/s41380-022-01477-y	35301427	51	51	NeuN+
ChIP-seq_dlPFC_NeuN	ABCC8	ENSG00000006071	11	17414432	17498449	-0.237961	8.31e-10	8.31e-10	Nateglinide	Other Drugs	105816-04-4	SmallMoleculeDrug	C12508	D01111	5311309	46504836	31897	PA450600		12683	unknown	0	0	0	0	0	NA	NA	NA	0	0	NA	NA	Corradin et al., 2022	10.1038/s41380-022-01477-y	35301427	51	51	NeuN+
ChIP-seq_dlPFC_NeuN	ABCC8	ENSG00000006071	11	17414432	17498449	-0.237961	8.31e-10	8.31e-10	Repaglinide	Other Drugs	135062-02-1	SmallMoleculeDrug	C07670	D00594	65981	46508150	8805	PA451234	BJX	11860	yes	0	0	0	1	0	NA	NA	unknown	0	0	NA	NA	Corradin et al., 2022	10.1038/s41380-022-01477-y	35301427	51	51	NeuN+
ChIP-seq_dlPFC_NeuN	ABCC8	ENSG00000006071	11	17414432	17498449	-0.237961	8.31e-10	8.31e-10	Repaglinide	Other Drugs	135062-02-1	SmallMoleculeDrug	C07670	D00594	65981	46508150	8805	PA451234	BJX	11860	unknown	0	0	1	0	0	NA	NA	NA	0	0	NA	NA	Corradin et al., 2022	10.1038/s41380-022-01477-y	35301427	51	51	NeuN+
ChIP-seq_dlPFC_NeuN	ABCC8	ENSG00000006071	11	17414432	17498449	-0.237961	8.31e-10	8.31e-10	Repaglinide	Other Drugs	135062-02-1	SmallMoleculeDrug	C07670	D00594	65981	46508150	8805	PA451234	BJX	11860	unknown	0	1	0	0	0	NA	NA	NA	0	0	NA	NA	Corradin et al., 2022	10.1038/s41380-022-01477-y	35301427	51	51	NeuN+
ChIP-seq_dlPFC_NeuN	ABCC8	ENSG00000006071	11	17414432	17498449	-0.237961	8.31e-10	8.31e-10	Repaglinide	Other Drugs	135062-02-1	SmallMoleculeDrug	C07670	D00594	65981	46508150	8805	PA451234	BJX	11860	unknown	0	0	0	0	0	NA	NA	NA	0	0	NA	NA	Corradin et al., 2022	10.1038/s41380-022-01477-y	35301427	51	51	NeuN+
ChIP-seq_dlPFC_NeuN	ABCC8	ENSG00000006071	11	17414432	17498449	-0.237961	8.31e-10	8.31e-10	Repaglinide	Other Drugs	135062-02-1	SmallMoleculeDrug	C07670	D00594	65981	46508150	8805	PA451234	BJX	11860	no	0	0	1	0	0	NA	NA	NA	0	0	NA	NA	Corradin et al., 2022	10.1038/s41380-022-01477-y	35301427	51	51	NeuN+
ChIP-seq_dlPFC_NeuN	ABCC8	ENSG00000006071	11	17414432	17498449	-0.237961	8.31e-10	8.31e-10	Repaglinide	Other Drugs	135062-02-1	SmallMoleculeDrug	C07670	D00594	65981	46508150	8805	PA451234	BJX	11860	yes	1	0	0	0	0	NA	NA	NA	0	0	NA	NA	Corradin et al., 2022	10.1038/s41380-022-01477-y	35301427	51	51	NeuN+
ChIP-seq_dlPFC_NeuN	ABCC8	ENSG00000006071	11	17414432	17498449	-0.237961	8.31e-10	8.31e-10	Tolazamide	Other Drugs	1156-19-0	SmallMoleculeDrug		D00379	5503	46505642	9613	PA164774902			yes	0	0	0	0	0	blocker	NA	NA	0	0	NA	NA	Corradin et al., 2022	10.1038/s41380-022-01477-y	35301427	51	51	NeuN+
ChIP-seq_dlPFC_NeuN	ABCC8	ENSG00000006071	11	17414432	17498449	-0.237961	8.31e-10	8.31e-10	Tolazamide	Other Drugs	1156-19-0	SmallMoleculeDrug		D00379	5503	46505642	9613	PA164774902			unknown	0	0	1	0	0	NA	NA	NA	0	0	NA	NA	Corradin et al., 2022	10.1038/s41380-022-01477-y	35301427	51	51	NeuN+
ChIP-seq_dlPFC_NeuN	ABCC8	ENSG00000006071	11	17414432	17498449	-0.237961	8.31e-10	8.31e-10	Tolbutamide	Other Drugs	64-77-7	SmallMoleculeDrug	C07148	D00380	5505	46508421	27999	PA451718		9563	unknown	0	0	0	1	0	NA	NA	unknown	0	0	NA	NA	Corradin et al., 2022	10.1038/s41380-022-01477-y	35301427	51	51	NeuN+
ChIP-seq_dlPFC_NeuN	ABCC8	ENSG00000006071	11	17414432	17498449	-0.237961	8.31e-10	8.31e-10	Tolbutamide	Other Drugs	64-77-7	SmallMoleculeDrug	C07148	D00380	5505	46508421	27999	PA451718		9563	unknown	0	0	1	0	0	NA	NA	NA	0	0	NA	NA	Corradin et al., 2022	10.1038/s41380-022-01477-y	35301427	51	51	NeuN+
ChIP-seq_dlPFC_NeuN	ABCC8	ENSG00000006071	11	17414432	17498449	-0.237961	8.31e-10	8.31e-10	Tolbutamide	Other Drugs	64-77-7	SmallMoleculeDrug	C07148	D00380	5505	46508421	27999	PA451718		9563	unknown	0	0	1	1	0	NA	NA	unknown	0	0	NA	NA	Corradin et al., 2022	10.1038/s41380-022-01477-y	35301427	51	51	NeuN+
ChIP-seq_dlPFC_NeuN	ABCC8	ENSG00000006071	11	17414432	17498449	-0.237961	8.31e-10	8.31e-10	Tolbutamide	Other Drugs	64-77-7	SmallMoleculeDrug	C07148	D00380	5505	46508421	27999	PA451718		9563	yes	0	0	0	1	0	NA	NA	unknown	0	0	NA	NA	Corradin et al., 2022	10.1038/s41380-022-01477-y	35301427	51	51	NeuN+
ChIP-seq_dlPFC_NeuN	ABCC8	ENSG00000006071	11	17414432	17498449	-0.237961	8.31e-10	8.31e-10	Tolbutamide	Other Drugs	64-77-7	SmallMoleculeDrug	C07148	D00380	5505	46508421	27999	PA451718		9563	unknown	0	0	0	0	0	NA	NA	NA	0	0	NA	NA	Corradin et al., 2022	10.1038/s41380-022-01477-y	35301427	51	51	NeuN+
ChIP-seq_dlPFC_NeuN	ACYP2	ENSG00000170634	2	54197975	54532437	-0.26727	5.58e-10	5.58e-10	Formic acid	Other Drugs	64-18-6	SmallMoleculeDrug	C00058		284	46508355	30751	PA449705	FMT	5235	unknown	0	0	0	0	0	NA	NA	NA	0	0	NA	NA	Corradin et al., 2022	10.1038/s41380-022-01477-y	35301427	51	51	NeuN+
ChIP-seq_dlPFC_NeuN	ACYP2	ENSG00000170634	2	54197975	54532437	-0.26727	5.58e-10	5.58e-10	Formic acid	Other Drugs	64-18-6	SmallMoleculeDrug	C00058		284	46508355	30751	PA449705	FMT	5235	unknown	0	0	1	0	0	NA	NA	NA	0	0	NA	NA	Corradin et al., 2022	10.1038/s41380-022-01477-y	35301427	51	51	NeuN+
ChIP-seq_dlPFC_NeuN	ADRA1D	ENSG00000171873	20	4201329	4229721	-0.283803	7.55e-09	7.55e-09	Alfuzosin	Other Drugs	81403-80-7	SmallMoleculeDrug		D07124	2092	46508512	51141	PA164774795		12699	yes	1	0	0	0	0	NA	NA	NA	0	0	NA	NA	Corradin et al., 2022	10.1038/s41380-022-01477-y	35301427	51	51	NeuN+
ChIP-seq_dlPFC_NeuN	ADRA1D	ENSG00000171873	20	4201329	4229721	-0.283803	7.55e-09	7.55e-09	Alfuzosin	Other Drugs	81403-80-7	SmallMoleculeDrug		D07124	2092	46508512	51141	PA164774795		12699	unknown	0	0	1	0	0	NA	NA	NA	0	0	NA	NA	Corradin et al., 2022	10.1038/s41380-022-01477-y	35301427	51	51	NeuN+
ChIP-seq_dlPFC_NeuN	ADRA1D	ENSG00000171873	20	4201329	4229721	-0.283803	7.55e-09	7.55e-09	Alfuzosin	Other Drugs	81403-80-7	SmallMoleculeDrug		D07124	2092	46508512	51141	PA164774795		12699	unknown	0	0	0	0	0	binder	NA	NA	0	0	NA	NA	Corradin et al., 2022	10.1038/s41380-022-01477-y	35301427	51	51	NeuN+
ChIP-seq_dlPFC_NeuN	ADRA1D	ENSG00000171873	20	4201329	4229721	-0.283803	7.55e-09	7.55e-09	Amitriptyline	Drugs with Known Psychiatric Effects	50-48-6	SmallMoleculeDrug	C06824	D07448	2160	46508798	2666	PA448385	TP0	10187; 9881; 5979	yes	0	0	0	1	0	NA	NA	unknown	0	0	NA	NA	Corradin et al., 2022	10.1038/s41380-022-01477-y	35301427	51	51	NeuN+
ChIP-seq_dlPFC_NeuN	ADRA1D	ENSG00000171873	20	4201329	4229721	-0.283803	7.55e-09	7.55e-09	Amitriptyline	Drugs with Known Psychiatric Effects	50-48-6	SmallMoleculeDrug	C06824	D07448	2160	46508798	2666	PA448385	TP0	10187; 9881; 5979	no	0	0	0	1	0	NA	NA	unknown	0	0	NA	NA	Corradin et al., 2022	10.1038/s41380-022-01477-y	35301427	51	51	NeuN+
ChIP-seq_dlPFC_NeuN	ADRA1D	ENSG00000171873	20	4201329	4229721	-0.283803	7.55e-09	7.55e-09	Amitriptyline	Drugs with Known Psychiatric Effects	50-48-6	SmallMoleculeDrug	C06824	D07448	2160	46508798	2666	PA448385	TP0	10187; 9881; 5979	no	1	1	0	0	0	NA	NA	NA	0	0	NA	NA	Corradin et al., 2022	10.1038/s41380-022-01477-y	35301427	51	51	NeuN+
ChIP-seq_dlPFC_NeuN	ADRA1D	ENSG00000171873	20	4201329	4229721	-0.283803	7.55e-09	7.55e-09	Amitriptyline	Drugs with Known Psychiatric Effects	50-48-6	SmallMoleculeDrug	C06824	D07448	2160	46508798	2666	PA448385	TP0	10187; 9881; 5979	unknown	0	0	1	0	0	NA	NA	NA	0	0	NA	NA	Corradin et al., 2022	10.1038/s41380-022-01477-y	35301427	51	51	NeuN+
ChIP-seq_dlPFC_NeuN	ADRA1D	ENSG00000171873	20	4201329	4229721	-0.283803	7.55e-09	7.55e-09	Amitriptyline	Drugs with Known Psychiatric Effects	50-48-6	SmallMoleculeDrug	C06824	D07448	2160	46508798	2666	PA448385	TP0	10187; 9881; 5979	unknown	0	0	1	1	0	NA	NA	unknown	0	0	NA	NA	Corradin et al., 2022	10.1038/s41380-022-01477-y	35301427	51	51	NeuN+
ChIP-seq_dlPFC_NeuN	ADRA1D	ENSG00000171873	20	4201329	4229721	-0.283803	7.55e-09	7.55e-09	Amitriptyline	Drugs with Known Psychiatric Effects	50-48-6	SmallMoleculeDrug	C06824	D07448	2160	46508798	2666	PA448385	TP0	10187; 9881; 5979	no	0	0	0	0	0	binder	NA	NA	0	0	NA	NA	Corradin et al., 2022	10.1038/s41380-022-01477-y	35301427	51	51	NeuN+
ChIP-seq_dlPFC_NeuN	ADRA1D	ENSG00000171873	20	4201329	4229721	-0.283803	7.55e-09	7.55e-09	Amitriptyline	Drugs with Known Psychiatric Effects	50-48-6	SmallMoleculeDrug	C06824	D07448	2160	46508798	2666	PA448385	TP0	10187; 9881; 5979	no	1	0	0	0	0	NA	NA	NA	0	0	NA	NA	Corradin et al., 2022	10.1038/s41380-022-01477-y	35301427	51	51	NeuN+
ChIP-seq_dlPFC_NeuN	ADRA1D	ENSG00000171873	20	4201329	4229721	-0.283803	7.55e-09	7.55e-09	Amitriptyline	Drugs with Known Psychiatric Effects	50-48-6	SmallMoleculeDrug	C06824	D07448	2160	46508798	2666	PA448385	TP0	10187; 9881; 5979	yes	1	0	0	0	0	NA	NA	NA	0	0	NA	NA	Corradin et al., 2022	10.1038/s41380-022-01477-y	35301427	51	51	NeuN+
ChIP-seq_dlPFC_NeuN	ADRA1D	ENSG00000171873	20	4201329	4229721	-0.283803	7.55e-09	7.55e-09	Amitriptyline	Drugs with Known Psychiatric Effects	50-48-6	SmallMoleculeDrug	C06824	D07448	2160	46508798	2666	PA448385	TP0	10187; 9881; 5979	unknown	0	0	0	1	1	NA	unknown	unknown	0	0	NA	NA	Corradin et al., 2022	10.1038/s41380-022-01477-y	35301427	51	51	NeuN+
ChIP-seq_dlPFC_NeuN	ADRA1D	ENSG00000171873	20	4201329	4229721	-0.283803	7.55e-09	7.55e-09	Amitriptyline	Drugs with Known Psychiatric Effects	50-48-6	SmallMoleculeDrug	C06824	D07448	2160	46508798	2666	PA448385	TP0	10187; 9881; 5979	no	1	0	0	1	0	NA	NA	unknown	0	0	NA	NA	Corradin et al., 2022	10.1038/s41380-022-01477-y	35301427	51	51	NeuN+
ChIP-seq_dlPFC_NeuN	ADRA1D	ENSG00000171873	20	4201329	4229721	-0.283803	7.55e-09	7.55e-09	Amitriptyline	Drugs with Known Psychiatric Effects	50-48-6	SmallMoleculeDrug	C06824	D07448	2160	46508798	2666	PA448385	TP0	10187; 9881; 5979	unknown	0	1	0	0	0	NA	NA	NA	0	0	NA	NA	Corradin et al., 2022	10.1038/s41380-022-01477-y	35301427	51	51	NeuN+
ChIP-seq_dlPFC_NeuN	ADRA1D	ENSG00000171873	20	4201329	4229721	-0.283803	7.55e-09	7.55e-09	Amitriptyline	Drugs with Known Psychiatric Effects	50-48-6	SmallMoleculeDrug	C06824	D07448	2160	46508798	2666	PA448385	TP0	10187; 9881; 5979	unknown	0	1	0	0	0	activator	NA	NA	0	0	NA	NA	Corradin et al., 2022	10.1038/s41380-022-01477-y	35301427	51	51	NeuN+
ChIP-seq_dlPFC_NeuN	ADRA1D	ENSG00000171873	20	4201329	4229721	-0.283803	7.55e-09	7.55e-09	Amitriptyline	Drugs with Known Psychiatric Effects	50-48-6	SmallMoleculeDrug	C06824	D07448	2160	46508798	2666	PA448385	TP0	10187; 9881; 5979	unknown	0	0	1	1	0	NA	NA	moderate	0	0	NA	NA	Corradin et al., 2022	10.1038/s41380-022-01477-y	35301427	51	51	NeuN+
ChIP-seq_dlPFC_NeuN	ADRA1D	ENSG00000171873	20	4201329	4229721	-0.283803	7.55e-09	7.55e-09	Amitriptyline	Drugs with Known Psychiatric Effects	50-48-6	SmallMoleculeDrug	C06824	D07448	2160	46508798	2666	PA448385	TP0	10187; 9881; 5979	unknown	0	0	0	0	0	blocker	NA	NA	0	0	NA	NA	Corradin et al., 2022	10.1038/s41380-022-01477-y	35301427	51	51	NeuN+
ChIP-seq_dlPFC_NeuN	ADRA1D	ENSG00000171873	20	4201329	4229721	-0.283803	7.55e-09	7.55e-09	Amitriptyline	Drugs with Known Psychiatric Effects	50-48-6	SmallMoleculeDrug	C06824	D07448	2160	46508798	2666	PA448385	TP0	10187; 9881; 5979	unknown	0	0	0	0	0	binder	NA	NA	0	0	NA	NA	Corradin et al., 2022	10.1038/s41380-022-01477-y	35301427	51	51	NeuN+
ChIP-seq_dlPFC_NeuN	ADRA1D	ENSG00000171873	20	4201329	4229721	-0.283803	7.55e-09	7.55e-09	Amitriptyline	Drugs with Known Psychiatric Effects	50-48-6	SmallMoleculeDrug	C06824	D07448	2160	46508798	2666	PA448385	TP0	10187; 9881; 5979	unknown	1	0	0	0	0	NA	NA	NA	0	0	NA	NA	Corradin et al., 2022	10.1038/s41380-022-01477-y	35301427	51	51	NeuN+
ChIP-seq_dlPFC_NeuN	ADRA1D	ENSG00000171873	20	4201329	4229721	-0.283803	7.55e-09	7.55e-09	Amitriptyline	Drugs with Known Psychiatric Effects	50-48-6	SmallMoleculeDrug	C06824	D07448	2160	46508798	2666	PA448385	TP0	10187; 9881; 5979	unknown	0	0	0	1	0	NA	NA	unknown	0	0	NA	NA	Corradin et al., 2022	10.1038/s41380-022-01477-y	35301427	51	51	NeuN+
ChIP-seq_dlPFC_NeuN	ADRA1D	ENSG00000171873	20	4201329	4229721	-0.283803	7.55e-09	7.55e-09	Amitriptyline	Drugs with Known Psychiatric Effects	50-48-6	SmallMoleculeDrug	C06824	D07448	2160	46508798	2666	PA448385	TP0	10187; 9881; 5979	no	0	0	1	1	0	NA	NA	unknown	0	0	NA	NA	Corradin et al., 2022	10.1038/s41380-022-01477-y	35301427	51	51	NeuN+
ChIP-seq_dlPFC_NeuN	ADRA1D	ENSG00000171873	20	4201329	4229721	-0.283803	7.55e-09	7.55e-09	Amitriptyline	Drugs with Known Psychiatric Effects	50-48-6	SmallMoleculeDrug	C06824	D07448	2160	46508798	2666	PA448385	TP0	10187; 9881; 5979	unknown	0	0	0	0	0	ligand	NA	NA	0	0	NA	NA	Corradin et al., 2022	10.1038/s41380-022-01477-y	35301427	51	51	NeuN+
ChIP-seq_dlPFC_NeuN	ADRA1D	ENSG00000171873	20	4201329	4229721	-0.283803	7.55e-09	7.55e-09	Amoxapine	Drugs with Known Psychiatric Effects	14028-44-5	SmallMoleculeDrug		D00228	2170	46509117	2675	PA448405		8001	yes	0	0	0	1	0	NA	NA	unknown	0	0	NA	NA	Corradin et al., 2022	10.1038/s41380-022-01477-y	35301427	51	51	NeuN+
ChIP-seq_dlPFC_NeuN	ADRA1D	ENSG00000171873	20	4201329	4229721	-0.283803	7.55e-09	7.55e-09	Amoxapine	Drugs with Known Psychiatric Effects	14028-44-5	SmallMoleculeDrug		D00228	2170	46509117	2675	PA448405		8001	unknown	0	0	0	1	0	NA	NA	unknown	0	0	NA	NA	Corradin et al., 2022	10.1038/s41380-022-01477-y	35301427	51	51	NeuN+
ChIP-seq_dlPFC_NeuN	ADRA1D	ENSG00000171873	20	4201329	4229721	-0.283803	7.55e-09	7.55e-09	Amoxapine	Drugs with Known Psychiatric Effects	14028-44-5	SmallMoleculeDrug		D00228	2170	46509117	2675	PA448405		8001	unknown	1	0	0	0	0	NA	NA	NA	0	0	NA	NA	Corradin et al., 2022	10.1038/s41380-022-01477-y	35301427	51	51	NeuN+
ChIP-seq_dlPFC_NeuN	ADRA1D	ENSG00000171873	20	4201329	4229721	-0.283803	7.55e-09	7.55e-09	Amoxapine	Drugs with Known Psychiatric Effects	14028-44-5	SmallMoleculeDrug		D00228	2170	46509117	2675	PA448405		8001	no	0	0	0	0	0	NA	NA	NA	0	0	NA	NA	Corradin et al., 2022	10.1038/s41380-022-01477-y	35301427	51	51	NeuN+
ChIP-seq_dlPFC_NeuN	ADRA1D	ENSG00000171873	20	4201329	4229721	-0.283803	7.55e-09	7.55e-09	Amoxapine	Drugs with Known Psychiatric Effects	14028-44-5	SmallMoleculeDrug		D00228	2170	46509117	2675	PA448405		8001	unknown	0	0	1	1	0	NA	NA	unknown	0	0	NA	NA	Corradin et al., 2022	10.1038/s41380-022-01477-y	35301427	51	51	NeuN+
ChIP-seq_dlPFC_NeuN	ADRA1D	ENSG00000171873	20	4201329	4229721	-0.283803	7.55e-09	7.55e-09	Amoxapine	Drugs with Known Psychiatric Effects	14028-44-5	SmallMoleculeDrug		D00228	2170	46509117	2675	PA448405		8001	unknown	0	0	0	0	0	binder	NA	NA	0	0	NA	NA	Corradin et al., 2022	10.1038/s41380-022-01477-y	35301427	51	51	NeuN+
ChIP-seq_dlPFC_NeuN	ADRA1D	ENSG00000171873	20	4201329	4229721	-0.283803	7.55e-09	7.55e-09	Amphetamine	Drugs with Known Misuse Potential	300-62-9	SmallMoleculeDrug	C07514	D07445	3007	46506414	132233	PA448408		8300; 8309; 22635	yes	0	0	0	0	0	negative modulator	NA	NA	0	0	NA	NA	Corradin et al., 2022	10.1038/s41380-022-01477-y	35301427	51	51	NeuN+
ChIP-seq_dlPFC_NeuN	ADRA1D	ENSG00000171873	20	4201329	4229721	-0.283803	7.55e-09	7.55e-09	Amphetamine	Drugs with Known Misuse Potential	300-62-9	SmallMoleculeDrug	C07514	D07445	3007	46506414	132233	PA448408		8300; 8309; 22635	yes	0	1	0	0	0	NA	NA	NA	0	0	NA	NA	Corradin et al., 2022	10.1038/s41380-022-01477-y	35301427	51	51	NeuN+
ChIP-seq_dlPFC_NeuN	ADRA1D	ENSG00000171873	20	4201329	4229721	-0.283803	7.55e-09	7.55e-09	Amphetamine	Drugs with Known Misuse Potential	300-62-9	SmallMoleculeDrug	C07514	D07445	3007	46506414	132233	PA448408		8300; 8309; 22635	unknown	0	0	1	0	0	NA	NA	NA	0	0	NA	NA	Corradin et al., 2022	10.1038/s41380-022-01477-y	35301427	51	51	NeuN+
ChIP-seq_dlPFC_NeuN	ADRA1D	ENSG00000171873	20	4201329	4229721	-0.283803	7.55e-09	7.55e-09	Amphetamine	Drugs with Known Misuse Potential	300-62-9	SmallMoleculeDrug	C07514	D07445	3007	46506414	132233	PA448408		8300; 8309; 22635	yes	0	0	0	1	0	NA	NA	unknown	0	0	NA	NA	Corradin et al., 2022	10.1038/s41380-022-01477-y	35301427	51	51	NeuN+
ChIP-seq_dlPFC_NeuN	ADRA1D	ENSG00000171873	20	4201329	4229721	-0.283803	7.55e-09	7.55e-09	Amphetamine	Drugs with Known Misuse Potential	300-62-9	SmallMoleculeDrug	C07514	D07445	3007	46506414	132233	PA448408		8300; 8309; 22635	unknown	0	0	0	1	0	NA	NA	weak	0	0	NA	NA	Corradin et al., 2022	10.1038/s41380-022-01477-y	35301427	51	51	NeuN+
ChIP-seq_dlPFC_NeuN	ADRA1D	ENSG00000171873	20	4201329	4229721	-0.283803	7.55e-09	7.55e-09	Amphetamine	Drugs with Known Misuse Potential	300-62-9	SmallMoleculeDrug	C07514	D07445	3007	46506414	132233	PA448408		8300; 8309; 22635	unknown	0	1	1	0	0	NA	NA	NA	0	0	NA	NA	Corradin et al., 2022	10.1038/s41380-022-01477-y	35301427	51	51	NeuN+
ChIP-seq_dlPFC_NeuN	ADRA1D	ENSG00000171873	20	4201329	4229721	-0.283803	7.55e-09	7.55e-09	Amphetamine	Drugs with Known Misuse Potential	300-62-9	SmallMoleculeDrug	C07514	D07445	3007	46506414	132233	PA448408		8300; 8309; 22635	unknown	0	1	0	0	0	NA	NA	NA	0	0	NA	NA	Corradin et al., 2022	10.1038/s41380-022-01477-y	35301427	51	51	NeuN+
ChIP-seq_dlPFC_NeuN	ADRA1D	ENSG00000171873	20	4201329	4229721	-0.283803	7.55e-09	7.55e-09	Amphetamine	Drugs with Known Misuse Potential	300-62-9	SmallMoleculeDrug	C07514	D07445	3007	46506414	132233	PA448408		8300; 8309; 22635	unknown	0	0	0	0	0	binder	NA	NA	0	0	NA	NA	Corradin et al., 2022	10.1038/s41380-022-01477-y	35301427	51	51	NeuN+
ChIP-seq_dlPFC_NeuN	ADRA1D	ENSG00000171873	20	4201329	4229721	-0.283803	7.55e-09	7.55e-09	Amphetamine	Drugs with Known Misuse Potential	300-62-9	SmallMoleculeDrug	C07514	D07445	3007	46506414	132233	PA448408		8300; 8309; 22635	unknown	0	0	0	1	0	NA	NA	unknown	0	0	NA	NA	Corradin et al., 2022	10.1038/s41380-022-01477-y	35301427	51	51	NeuN+
ChIP-seq_dlPFC_NeuN	ADRA1D	ENSG00000171873	20	4201329	4229721	-0.283803	7.55e-09	7.55e-09	Amphetamine	Drugs with Known Misuse Potential	300-62-9	SmallMoleculeDrug	C07514	D07445	3007	46506414	132233	PA448408		8300; 8309; 22635	yes	0	0	0	0	0	NA	NA	NA	0	0	NA	NA	Corradin et al., 2022	10.1038/s41380-022-01477-y	35301427	51	51	NeuN+
ChIP-seq_dlPFC_NeuN	ADRA1D	ENSG00000171873	20	4201329	4229721	-0.283803	7.55e-09	7.55e-09	Aranidipine	Other Drugs	86780-90-7	SmallMoleculeDrug		D01562	2225	310265133	31232				yes	1	0	0	0	0	NA	NA	NA	0	0	NA	NA	Corradin et al., 2022	10.1038/s41380-022-01477-y	35301427	51	51	NeuN+
ChIP-seq_dlPFC_NeuN	ADRA1D	ENSG00000171873	20	4201329	4229721	-0.283803	7.55e-09	7.55e-09	Aranidipine	Other Drugs	86780-90-7	SmallMoleculeDrug		D01562	2225	310265133	31232				unknown	0	1	0	0	0	NA	NA	NA	0	0	NA	NA	Corradin et al., 2022	10.1038/s41380-022-01477-y	35301427	51	51	NeuN+
ChIP-seq_dlPFC_NeuN	ADRA1D	ENSG00000171873	20	4201329	4229721	-0.283803	7.55e-09	7.55e-09	Aranidipine	Other Drugs	86780-90-7	SmallMoleculeDrug		D01562	2225	310265133	31232				no	0	0	0	0	0	binder	NA	NA	0	0	NA	NA	Corradin et al., 2022	10.1038/s41380-022-01477-y	35301427	51	51	NeuN+
ChIP-seq_dlPFC_NeuN	ADRA1D	ENSG00000171873	20	4201329	4229721	-0.283803	7.55e-09	7.55e-09	Aranidipine	Other Drugs	86780-90-7	SmallMoleculeDrug		D01562	2225	310265133	31232				no	0	0	1	0	0	NA	NA	NA	0	0	NA	NA	Corradin et al., 2022	10.1038/s41380-022-01477-y	35301427	51	51	NeuN+
ChIP-seq_dlPFC_NeuN	ADRA1D	ENSG00000171873	20	4201329	4229721	-0.283803	7.55e-09	7.55e-09	Aranidipine	Other Drugs	86780-90-7	SmallMoleculeDrug		D01562	2225	310265133	31232				unknown	0	0	0	1	0	NA	NA	unknown	0	0	NA	NA	Corradin et al., 2022	10.1038/s41380-022-01477-y	35301427	51	51	NeuN+
ChIP-seq_dlPFC_NeuN	ADRA1D	ENSG00000171873	20	4201329	4229721	-0.283803	7.55e-09	7.55e-09	Arotinolol	Other Drugs	68377-92-4	SmallMoleculeDrug		D07465	2239	310265112	135569				yes	1	0	0	0	0	NA	NA	NA	0	0	NA	NA	Corradin et al., 2022	10.1038/s41380-022-01477-y	35301427	51	51	NeuN+
ChIP-seq_dlPFC_NeuN	ADRA1D	ENSG00000171873	20	4201329	4229721	-0.283803	7.55e-09	7.55e-09	Arotinolol	Other Drugs	68377-92-4	SmallMoleculeDrug		D07465	2239	310265112	135569				no	0	0	1	0	0	NA	NA	NA	0	0	NA	NA	Corradin et al., 2022	10.1038/s41380-022-01477-y	35301427	51	51	NeuN+
ChIP-seq_dlPFC_NeuN	ADRA1D	ENSG00000171873	20	4201329	4229721	-0.283803	7.55e-09	7.55e-09	Bromocriptine	Drugs with Known Psychiatric Effects	25614-03-3	SmallMoleculeDrug	C06856	D03165	31101	46505504	3181	PA448671	08Y	11220	yes	0	1	0	0	0	NA	NA	NA	0	0	NA	NA	Corradin et al., 2022	10.1038/s41380-022-01477-y	35301427	51	51	NeuN+
ChIP-seq_dlPFC_NeuN	ADRA1D	ENSG00000171873	20	4201329	4229721	-0.283803	7.55e-09	7.55e-09	Bromocriptine	Drugs with Known Psychiatric Effects	25614-03-3	SmallMoleculeDrug	C06856	D03165	31101	46505504	3181	PA448671	08Y	11220	no	0	0	1	1	0	NA	NA	unknown	0	0	NA	NA	Corradin et al., 2022	10.1038/s41380-022-01477-y	35301427	51	51	NeuN+
ChIP-seq_dlPFC_NeuN	ADRA1D	ENSG00000171873	20	4201329	4229721	-0.283803	7.55e-09	7.55e-09	Bromocriptine	Drugs with Known Psychiatric Effects	25614-03-3	SmallMoleculeDrug	C06856	D03165	31101	46505504	3181	PA448671	08Y	11220	unknown	0	1	0	0	0	NA	NA	NA	0	0	NA	NA	Corradin et al., 2022	10.1038/s41380-022-01477-y	35301427	51	51	NeuN+
ChIP-seq_dlPFC_NeuN	ADRA1D	ENSG00000171873	20	4201329	4229721	-0.283803	7.55e-09	7.55e-09	Bromocriptine	Drugs with Known Psychiatric Effects	25614-03-3	SmallMoleculeDrug	C06856	D03165	31101	46505504	3181	PA448671	08Y	11220	unknown	1	0	0	0	0	NA	NA	NA	0	0	NA	NA	Corradin et al., 2022	10.1038/s41380-022-01477-y	35301427	51	51	NeuN+
ChIP-seq_dlPFC_NeuN	ADRA1D	ENSG00000171873	20	4201329	4229721	-0.283803	7.55e-09	7.55e-09	Bromocriptine	Drugs with Known Psychiatric Effects	25614-03-3	SmallMoleculeDrug	C06856	D03165	31101	46505504	3181	PA448671	08Y	11220	unknown	1	1	0	0	0	NA	NA	NA	0	0	NA	NA	Corradin et al., 2022	10.1038/s41380-022-01477-y	35301427	51	51	NeuN+
ChIP-seq_dlPFC_NeuN	ADRA1D	ENSG00000171873	20	4201329	4229721	-0.283803	7.55e-09	7.55e-09	Bromocriptine	Drugs with Known Psychiatric Effects	25614-03-3	SmallMoleculeDrug	C06856	D03165	31101	46505504	3181	PA448671	08Y	11220	unknown	0	0	1	1	0	NA	NA	unknown	0	0	NA	NA	Corradin et al., 2022	10.1038/s41380-022-01477-y	35301427	51	51	NeuN+
ChIP-seq_dlPFC_NeuN	ADRA1D	ENSG00000171873	20	4201329	4229721	-0.283803	7.55e-09	7.55e-09	Buspirone	Drugs with Known Psychiatric Effects	36505-84-7	SmallMoleculeDrug	C06861	D07593	2477	46508113	3223	PA448689		1890	yes	0	0	0	0	0	partial agonist	NA	NA	0	0	NA	NA	Corradin et al., 2022	10.1038/s41380-022-01477-y	35301427	51	51	NeuN+
ChIP-seq_dlPFC_NeuN	ADRA1D	ENSG00000171873	20	4201329	4229721	-0.283803	7.55e-09	7.55e-09	Buspirone	Drugs with Known Psychiatric Effects	36505-84-7	SmallMoleculeDrug	C06861	D07593	2477	46508113	3223	PA448689		1890	yes	1	0	0	0	0	NA	NA	NA	0	0	NA	NA	Corradin et al., 2022	10.1038/s41380-022-01477-y	35301427	51	51	NeuN+
ChIP-seq_dlPFC_NeuN	ADRA1D	ENSG00000171873	20	4201329	4229721	-0.283803	7.55e-09	7.55e-09	Buspirone	Drugs with Known Psychiatric Effects	36505-84-7	SmallMoleculeDrug	C06861	D07593	2477	46508113	3223	PA448689		1890	unknown	0	0	1	0	0	NA	NA	NA	0	0	NA	NA	Corradin et al., 2022	10.1038/s41380-022-01477-y	35301427	51	51	NeuN+
ChIP-seq_dlPFC_NeuN	ADRA1D	ENSG00000171873	20	4201329	4229721	-0.283803	7.55e-09	7.55e-09	Buspirone	Drugs with Known Psychiatric Effects	36505-84-7	SmallMoleculeDrug	C06861	D07593	2477	46508113	3223	PA448689		1890	unknown	0	0	0	1	0	NA	NA	moderate	0	0	NA	NA	Corradin et al., 2022	10.1038/s41380-022-01477-y	35301427	51	51	NeuN+
ChIP-seq_dlPFC_NeuN	ADRA1D	ENSG00000171873	20	4201329	4229721	-0.283803	7.55e-09	7.55e-09	Buspirone	Drugs with Known Psychiatric Effects	36505-84-7	SmallMoleculeDrug	C06861	D07593	2477	46508113	3223	PA448689		1890	unknown	0	0	0	0	0	binder	NA	NA	0	0	NA	NA	Corradin et al., 2022	10.1038/s41380-022-01477-y	35301427	51	51	NeuN+
ChIP-seq_dlPFC_NeuN	ADRA1D	ENSG00000171873	20	4201329	4229721	-0.283803	7.55e-09	7.55e-09	Buspirone	Drugs with Known Psychiatric Effects	36505-84-7	SmallMoleculeDrug	C06861	D07593	2477	46508113	3223	PA448689		1890	unknown	1	0	0	0	0	NA	NA	NA	0	0	NA	NA	Corradin et al., 2022	10.1038/s41380-022-01477-y	35301427	51	51	NeuN+
ChIP-seq_dlPFC_NeuN	ADRA1D	ENSG00000171873	20	4201329	4229721	-0.283803	7.55e-09	7.55e-09	Buspirone	Drugs with Known Psychiatric Effects	36505-84-7	SmallMoleculeDrug	C06861	D07593	2477	46508113	3223	PA448689		1890	unknown	0	0	0	0	0	partial agonist	NA	NA	0	0	NA	NA	Corradin et al., 2022	10.1038/s41380-022-01477-y	35301427	51	51	NeuN+
ChIP-seq_dlPFC_NeuN	ADRA1D	ENSG00000171873	20	4201329	4229721	-0.283803	7.55e-09	7.55e-09	Cabergoline	Drugs with Known Psychiatric Effects	81409-90-7	SmallMoleculeDrug	C08187	D00987	54746	46508571	3286	PA448708		12006	yes	0	1	0	0	0	NA	NA	NA	0	0	NA	NA	Corradin et al., 2022	10.1038/s41380-022-01477-y	35301427	51	51	NeuN+
ChIP-seq_dlPFC_NeuN	ADRA1D	ENSG00000171873	20	4201329	4229721	-0.283803	7.55e-09	7.55e-09	Cabergoline	Drugs with Known Psychiatric Effects	81409-90-7	SmallMoleculeDrug	C08187	D00987	54746	46508571	3286	PA448708		12006	unknown	0	1	0	0	0	NA	NA	NA	0	0	NA	NA	Corradin et al., 2022	10.1038/s41380-022-01477-y	35301427	51	51	NeuN+
ChIP-seq_dlPFC_NeuN	ADRA1D	ENSG00000171873	20	4201329	4229721	-0.283803	7.55e-09	7.55e-09	Cabergoline	Drugs with Known Psychiatric Effects	81409-90-7	SmallMoleculeDrug	C08187	D00987	54746	46508571	3286	PA448708		12006	unknown	1	0	0	0	0	NA	NA	NA	0	0	NA	NA	Corradin et al., 2022	10.1038/s41380-022-01477-y	35301427	51	51	NeuN+
ChIP-seq_dlPFC_NeuN	ADRA1D	ENSG00000171873	20	4201329	4229721	-0.283803	7.55e-09	7.55e-09	Cabergoline	Drugs with Known Psychiatric Effects	81409-90-7	SmallMoleculeDrug	C08187	D00987	54746	46508571	3286	PA448708		12006	unknown	0	0	1	0	0	NA	NA	NA	0	0	NA	NA	Corradin et al., 2022	10.1038/s41380-022-01477-y	35301427	51	51	NeuN+
ChIP-seq_dlPFC_NeuN	ADRA1D	ENSG00000171873	20	4201329	4229721	-0.283803	7.55e-09	7.55e-09	Cabergoline	Drugs with Known Psychiatric Effects	81409-90-7	SmallMoleculeDrug	C08187	D00987	54746	46508571	3286	PA448708		12006	unknown	0	0	0	0	0	binder	NA	NA	0	0	NA	NA	Corradin et al., 2022	10.1038/s41380-022-01477-y	35301427	51	51	NeuN+
ChIP-seq_dlPFC_NeuN	ADRA1D	ENSG00000171873	20	4201329	4229721	-0.283803	7.55e-09	7.55e-09	Cabergoline	Drugs with Known Psychiatric Effects	81409-90-7	SmallMoleculeDrug	C08187	D00987	54746	46508571	3286	PA448708		12006	no	0	0	1	0	0	NA	NA	NA	0	0	NA	NA	Corradin et al., 2022	10.1038/s41380-022-01477-y	35301427	51	51	NeuN+
ChIP-seq_dlPFC_NeuN	ADRA1D	ENSG00000171873	20	4201329	4229721	-0.283803	7.55e-09	7.55e-09	Carvedilol	Other Drugs	72956-09-3	SmallMoleculeDrug	C06875	D00255	2585	46505146	3441	PA448817		1188	yes	1	0	0	0	0	potentiator	NA	NA	0	0	NA	NA	Corradin et al., 2022	10.1038/s41380-022-01477-y	35301427	51	51	NeuN+
ChIP-seq_dlPFC_NeuN	ADRA1D	ENSG00000171873	20	4201329	4229721	-0.283803	7.55e-09	7.55e-09	Carvedilol	Other Drugs	72956-09-3	SmallMoleculeDrug	C06875	D00255	2585	46505146	3441	PA448817		1188	yes	1	0	0	0	0	NA	NA	NA	0	0	NA	NA	Corradin et al., 2022	10.1038/s41380-022-01477-y	35301427	51	51	NeuN+
ChIP-seq_dlPFC_NeuN	ADRA1D	ENSG00000171873	20	4201329	4229721	-0.283803	7.55e-09	7.55e-09	Carvedilol	Other Drugs	72956-09-3	SmallMoleculeDrug	C06875	D00255	2585	46505146	3441	PA448817		1188	unknown	0	0	0	1	0	NA	NA	unknown	0	0	NA	NA	Corradin et al., 2022	10.1038/s41380-022-01477-y	35301427	51	51	NeuN+
ChIP-seq_dlPFC_NeuN	ADRA1D	ENSG00000171873	20	4201329	4229721	-0.283803	7.55e-09	7.55e-09	Carvedilol	Other Drugs	72956-09-3	SmallMoleculeDrug	C06875	D00255	2585	46505146	3441	PA448817		1188	unknown	1	0	0	0	0	NA	NA	NA	0	0	NA	NA	Corradin et al., 2022	10.1038/s41380-022-01477-y	35301427	51	51	NeuN+
ChIP-seq_dlPFC_NeuN	ADRA1D	ENSG00000171873	20	4201329	4229721	-0.283803	7.55e-09	7.55e-09	Carvedilol	Other Drugs	72956-09-3	SmallMoleculeDrug	C06875	D00255	2585	46505146	3441	PA448817		1188	unknown	0	0	0	0	0	other	NA	NA	0	0	NA	NA	Corradin et al., 2022	10.1038/s41380-022-01477-y	35301427	51	51	NeuN+
ChIP-seq_dlPFC_NeuN	ADRA1D	ENSG00000171873	20	4201329	4229721	-0.283803	7.55e-09	7.55e-09	Carvedilol	Other Drugs	72956-09-3	SmallMoleculeDrug	C06875	D00255	2585	46505146	3441	PA448817		1188	unknown	0	0	1	0	0	NA	NA	NA	0	0	NA	NA	Corradin et al., 2022	10.1038/s41380-022-01477-y	35301427	51	51	NeuN+
ChIP-seq_dlPFC_NeuN	ADRA1D	ENSG00000171873	20	4201329	4229721	-0.283803	7.55e-09	7.55e-09	Carvedilol	Other Drugs	72956-09-3	SmallMoleculeDrug	C06875	D00255	2585	46505146	3441	PA448817		1188	unknown	0	0	0	0	0	modulator	NA	NA	0	0	NA	NA	Corradin et al., 2022	10.1038/s41380-022-01477-y	35301427	51	51	NeuN+
ChIP-seq_dlPFC_NeuN	ADRA1D	ENSG00000171873	20	4201329	4229721	-0.283803	7.55e-09	7.55e-09	Carvedilol	Other Drugs	72956-09-3	SmallMoleculeDrug	C06875	D00255	2585	46505146	3441	PA448817		1188	no	0	0	1	0	0	NA	NA	NA	0	0	NA	NA	Corradin et al., 2022	10.1038/s41380-022-01477-y	35301427	51	51	NeuN+
ChIP-seq_dlPFC_NeuN	ADRA1D	ENSG00000171873	20	4201329	4229721	-0.283803	7.55e-09	7.55e-09	Carvedilol	Other Drugs	72956-09-3	SmallMoleculeDrug	C06875	D00255	2585	46505146	3441	PA448817		1188	unknown	0	0	0	0	0	binder	NA	NA	0	0	NA	NA	Corradin et al., 2022	10.1038/s41380-022-01477-y	35301427	51	51	NeuN+
ChIP-seq_dlPFC_NeuN	ADRA1D	ENSG00000171873	20	4201329	4229721	-0.283803	7.55e-09	7.55e-09	Carvedilol	Other Drugs	72956-09-3	SmallMoleculeDrug	C06875	D00255	2585	46505146	3441	PA448817		1188	yes	0	0	0	1	0	NA	NA	unknown	0	0	NA	NA	Corradin et al., 2022	10.1038/s41380-022-01477-y	35301427	51	51	NeuN+
ChIP-seq_dlPFC_NeuN	ADRA1D	ENSG00000171873	20	4201329	4229721	-0.283803	7.55e-09	7.55e-09	Chlorpromazine	Drugs with Known Psychiatric Effects	50-53-3	SmallMoleculeDrug	C06906	D00270	2726	46508395	3647	PA448964	Z80	8017; 20237	yes	1	0	0	0	0	NA	NA	NA	0	0	NA	NA	Corradin et al., 2022	10.1038/s41380-022-01477-y	35301427	51	51	NeuN+
ChIP-seq_dlPFC_NeuN	ADRA1D	ENSG00000171873	20	4201329	4229721	-0.283803	7.55e-09	7.55e-09	Chlorpromazine	Drugs with Known Psychiatric Effects	50-53-3	SmallMoleculeDrug	C06906	D00270	2726	46508395	3647	PA448964	Z80	8017; 20237	unknown	0	0	1	1	0	NA	NA	unknown	0	0	NA	NA	Corradin et al., 2022	10.1038/s41380-022-01477-y	35301427	51	51	NeuN+
ChIP-seq_dlPFC_NeuN	ADRA1D	ENSG00000171873	20	4201329	4229721	-0.283803	7.55e-09	7.55e-09	Chlorpromazine	Drugs with Known Psychiatric Effects	50-53-3	SmallMoleculeDrug	C06906	D00270	2726	46508395	3647	PA448964	Z80	8017; 20237	unknown	0	0	0	1	0	NA	NA	unknown	0	0	NA	NA	Corradin et al., 2022	10.1038/s41380-022-01477-y	35301427	51	51	NeuN+
ChIP-seq_dlPFC_NeuN	ADRA1D	ENSG00000171873	20	4201329	4229721	-0.283803	7.55e-09	7.55e-09	Chlorpromazine	Drugs with Known Psychiatric Effects	50-53-3	SmallMoleculeDrug	C06906	D00270	2726	46508395	3647	PA448964	Z80	8017; 20237	unknown	0	0	1	0	0	NA	NA	NA	0	0	NA	NA	Corradin et al., 2022	10.1038/s41380-022-01477-y	35301427	51	51	NeuN+
ChIP-seq_dlPFC_NeuN	ADRA1D	ENSG00000171873	20	4201329	4229721	-0.283803	7.55e-09	7.55e-09	Chlorpromazine	Drugs with Known Psychiatric Effects	50-53-3	SmallMoleculeDrug	C06906	D00270	2726	46508395	3647	PA448964	Z80	8017; 20237	unknown	0	0	0	0	0	NA	NA	NA	0	0	NA	NA	Corradin et al., 2022	10.1038/s41380-022-01477-y	35301427	51	51	NeuN+
ChIP-seq_dlPFC_NeuN	ADRA1D	ENSG00000171873	20	4201329	4229721	-0.283803	7.55e-09	7.55e-09	Chlorpromazine	Drugs with Known Psychiatric Effects	50-53-3	SmallMoleculeDrug	C06906	D00270	2726	46508395	3647	PA448964	Z80	8017; 20237	unknown	0	0	0	0	1	NA	unknown	NA	0	0	NA	NA	Corradin et al., 2022	10.1038/s41380-022-01477-y	35301427	51	51	NeuN+
ChIP-seq_dlPFC_NeuN	ADRA1D	ENSG00000171873	20	4201329	4229721	-0.283803	7.55e-09	7.55e-09	Chlorpromazine	Drugs with Known Psychiatric Effects	50-53-3	SmallMoleculeDrug	C06906	D00270	2726	46508395	3647	PA448964	Z80	8017; 20237	unknown	0	0	0	0	0	binder	NA	NA	0	0	NA	NA	Corradin et al., 2022	10.1038/s41380-022-01477-y	35301427	51	51	NeuN+
ChIP-seq_dlPFC_NeuN	ADRA1D	ENSG00000171873	20	4201329	4229721	-0.283803	7.55e-09	7.55e-09	Chlorpromazine	Drugs with Known Psychiatric Effects	50-53-3	SmallMoleculeDrug	C06906	D00270	2726	46508395	3647	PA448964	Z80	8017; 20237	unknown	1	0	0	0	0	NA	NA	NA	0	0	NA	NA	Corradin et al., 2022	10.1038/s41380-022-01477-y	35301427	51	51	NeuN+
ChIP-seq_dlPFC_NeuN	ADRA1D	ENSG00000171873	20	4201329	4229721	-0.283803	7.55e-09	7.55e-09	Chlorpromazine	Drugs with Known Psychiatric Effects	50-53-3	SmallMoleculeDrug	C06906	D00270	2726	46508395	3647	PA448964	Z80	8017; 20237	no	0	0	0	1	0	NA	NA	unknown	0	1	NA	NA	Corradin et al., 2022	10.1038/s41380-022-01477-y	35301427	51	51	NeuN+
ChIP-seq_dlPFC_NeuN	ADRA1D	ENSG00000171873	20	4201329	4229721	-0.283803	7.55e-09	7.55e-09	Cirazoline	Other Drugs	59939-16-1	SmallMoleculeDrug			2765	310265110	92950				yes	0	1	0	0	0	NA	NA	NA	0	0	NA	NA	Corradin et al., 2022	10.1038/s41380-022-01477-y	35301427	51	51	NeuN+
ChIP-seq_dlPFC_NeuN	ADRA1D	ENSG00000171873	20	4201329	4229721	-0.283803	7.55e-09	7.55e-09	Cirazoline	Other Drugs	59939-16-1	SmallMoleculeDrug			2765	310265110	92950				yes	0	0	0	0	0	partial agonist	NA	NA	0	0	NA	NA	Corradin et al., 2022	10.1038/s41380-022-01477-y	35301427	51	51	NeuN+
ChIP-seq_dlPFC_NeuN	ADRA1D	ENSG00000171873	20	4201329	4229721	-0.283803	7.55e-09	7.55e-09	Cirazoline	Other Drugs	59939-16-1	SmallMoleculeDrug			2765	310265110	92950				yes	1	0	0	0	0	NA	NA	NA	0	0	NA	NA	Corradin et al., 2022	10.1038/s41380-022-01477-y	35301427	51	51	NeuN+
ChIP-seq_dlPFC_NeuN	ADRA1D	ENSG00000171873	20	4201329	4229721	-0.283803	7.55e-09	7.55e-09	Clonidine	Drugs with Known Psychiatric Effects	4205-90-7	SmallMoleculeDrug		D00281	2803	46508119	46632	PA449051	CLU	2564	yes	0	1	0	0	0	NA	NA	NA	0	0	NA	NA	Corradin et al., 2022	10.1038/s41380-022-01477-y	35301427	51	51	NeuN+
ChIP-seq_dlPFC_NeuN	ADRA1D	ENSG00000171873	20	4201329	4229721	-0.283803	7.55e-09	7.55e-09	Clonidine	Drugs with Known Psychiatric Effects	4205-90-7	SmallMoleculeDrug		D00281	2803	46508119	46632	PA449051	CLU	2564	unknown	0	0	1	0	0	NA	NA	NA	0	0	NA	NA	Corradin et al., 2022	10.1038/s41380-022-01477-y	35301427	51	51	NeuN+
ChIP-seq_dlPFC_NeuN	ADRA1D	ENSG00000171873	20	4201329	4229721	-0.283803	7.55e-09	7.55e-09	Clonidine	Drugs with Known Psychiatric Effects	4205-90-7	SmallMoleculeDrug		D00281	2803	46508119	46632	PA449051	CLU	2564	unknown	0	0	0	1	0	NA	NA	unknown	0	0	NA	NA	Corradin et al., 2022	10.1038/s41380-022-01477-y	35301427	51	51	NeuN+
ChIP-seq_dlPFC_NeuN	ADRA1D	ENSG00000171873	20	4201329	4229721	-0.283803	7.55e-09	7.55e-09	Clonidine	Drugs with Known Psychiatric Effects	4205-90-7	SmallMoleculeDrug		D00281	2803	46508119	46632	PA449051	CLU	2564	unknown	0	1	0	0	0	NA	NA	NA	0	0	NA	NA	Corradin et al., 2022	10.1038/s41380-022-01477-y	35301427	51	51	NeuN+
ChIP-seq_dlPFC_NeuN	ADRA1D	ENSG00000171873	20	4201329	4229721	-0.283803	7.55e-09	7.55e-09	Clonidine	Drugs with Known Psychiatric Effects	4205-90-7	SmallMoleculeDrug		D00281	2803	46508119	46632	PA449051	CLU	2564	unknown	0	0	0	0	0	binder	NA	NA	0	0	NA	NA	Corradin et al., 2022	10.1038/s41380-022-01477-y	35301427	51	51	NeuN+
ChIP-seq_dlPFC_NeuN	ADRA1D	ENSG00000171873	20	4201329	4229721	-0.283803	7.55e-09	7.55e-09	Dapiprazole	Other Drugs	72822-12-9	SmallMoleculeDrug		D07775	3033538	46508859	51066	PA164749109			yes	1	0	0	0	0	NA	NA	NA	0	0	NA	NA	Corradin et al., 2022	10.1038/s41380-022-01477-y	35301427	51	51	NeuN+
ChIP-seq_dlPFC_NeuN	ADRA1D	ENSG00000171873	20	4201329	4229721	-0.283803	7.55e-09	7.55e-09	Desipramine	Drugs with Known Psychiatric Effects	50-47-5	SmallMoleculeDrug	C06943	D07791	2995	46504624	47781	PA449233	DSM	10024; 11181	no	1	0	0	0	0	NA	NA	NA	0	0	NA	NA	Corradin et al., 2022	10.1038/s41380-022-01477-y	35301427	51	51	NeuN+
ChIP-seq_dlPFC_NeuN	ADRA1D	ENSG00000171873	20	4201329	4229721	-0.283803	7.55e-09	7.55e-09	Desipramine	Drugs with Known Psychiatric Effects	50-47-5	SmallMoleculeDrug	C06943	D07791	2995	46504624	47781	PA449233	DSM	10024; 11181	yes	0	0	0	1	0	NA	NA	unknown	0	0	NA	NA	Corradin et al., 2022	10.1038/s41380-022-01477-y	35301427	51	51	NeuN+
ChIP-seq_dlPFC_NeuN	ADRA1D	ENSG00000171873	20	4201329	4229721	-0.283803	7.55e-09	7.55e-09	Desipramine	Drugs with Known Psychiatric Effects	50-47-5	SmallMoleculeDrug	C06943	D07791	2995	46504624	47781	PA449233	DSM	10024; 11181	unknown	1	0	0	0	0	NA	NA	NA	0	0	NA	NA	Corradin et al., 2022	10.1038/s41380-022-01477-y	35301427	51	51	NeuN+
ChIP-seq_dlPFC_NeuN	ADRA1D	ENSG00000171873	20	4201329	4229721	-0.283803	7.55e-09	7.55e-09	Desipramine	Drugs with Known Psychiatric Effects	50-47-5	SmallMoleculeDrug	C06943	D07791	2995	46504624	47781	PA449233	DSM	10024; 11181	unknown	0	0	0	0	0	other	NA	NA	0	0	NA	NA	Corradin et al., 2022	10.1038/s41380-022-01477-y	35301427	51	51	NeuN+
ChIP-seq_dlPFC_NeuN	ADRA1D	ENSG00000171873	20	4201329	4229721	-0.283803	7.55e-09	7.55e-09	Desipramine	Drugs with Known Psychiatric Effects	50-47-5	SmallMoleculeDrug	C06943	D07791	2995	46504624	47781	PA449233	DSM	10024; 11181	unknown	0	0	1	1	0	NA	NA	moderate	0	0	NA	NA	Corradin et al., 2022	10.1038/s41380-022-01477-y	35301427	51	51	NeuN+
ChIP-seq_dlPFC_NeuN	ADRA1D	ENSG00000171873	20	4201329	4229721	-0.283803	7.55e-09	7.55e-09	Desipramine	Drugs with Known Psychiatric Effects	50-47-5	SmallMoleculeDrug	C06943	D07791	2995	46504624	47781	PA449233	DSM	10024; 11181	yes	1	0	0	0	0	NA	NA	NA	0	0	NA	NA	Corradin et al., 2022	10.1038/s41380-022-01477-y	35301427	51	51	NeuN+
ChIP-seq_dlPFC_NeuN	ADRA1D	ENSG00000171873	20	4201329	4229721	-0.283803	7.55e-09	7.55e-09	Desipramine	Drugs with Known Psychiatric Effects	50-47-5	SmallMoleculeDrug	C06943	D07791	2995	46504624	47781	PA449233	DSM	10024; 11181	no	0	0	0	0	0	NA	NA	NA	0	0	NA	NA	Corradin et al., 2022	10.1038/s41380-022-01477-y	35301427	51	51	NeuN+
ChIP-seq_dlPFC_NeuN	ADRA1D	ENSG00000171873	20	4201329	4229721	-0.283803	7.55e-09	7.55e-09	Desipramine	Drugs with Known Psychiatric Effects	50-47-5	SmallMoleculeDrug	C06943	D07791	2995	46504624	47781	PA449233	DSM	10024; 11181	unknown	0	0	0	1	0	NA	NA	unknown	0	0	NA	NA	Corradin et al., 2022	10.1038/s41380-022-01477-y	35301427	51	51	NeuN+
ChIP-seq_dlPFC_NeuN	ADRA1D	ENSG00000171873	20	4201329	4229721	-0.283803	7.55e-09	7.55e-09	Desipramine	Drugs with Known Psychiatric Effects	50-47-5	SmallMoleculeDrug	C06943	D07791	2995	46504624	47781	PA449233	DSM	10024; 11181	unknown	0	0	0	0	0	product of	NA	NA	0	0	NA	NA	Corradin et al., 2022	10.1038/s41380-022-01477-y	35301427	51	51	NeuN+
ChIP-seq_dlPFC_NeuN	ADRA1D	ENSG00000171873	20	4201329	4229721	-0.283803	7.55e-09	7.55e-09	Desipramine	Drugs with Known Psychiatric Effects	50-47-5	SmallMoleculeDrug	C06943	D07791	2995	46504624	47781	PA449233	DSM	10024; 11181	unknown	0	0	0	1	0	NA	NA	weak	0	0	NA	NA	Corradin et al., 2022	10.1038/s41380-022-01477-y	35301427	51	51	NeuN+
ChIP-seq_dlPFC_NeuN	ADRA1D	ENSG00000171873	20	4201329	4229721	-0.283803	7.55e-09	7.55e-09	Desipramine	Drugs with Known Psychiatric Effects	50-47-5	SmallMoleculeDrug	C06943	D07791	2995	46504624	47781	PA449233	DSM	10024; 11181	unknown	0	0	0	0	0	binder	NA	NA	0	0	NA	NA	Corradin et al., 2022	10.1038/s41380-022-01477-y	35301427	51	51	NeuN+
ChIP-seq_dlPFC_NeuN	ADRA1D	ENSG00000171873	20	4201329	4229721	-0.283803	7.55e-09	7.55e-09	Dextroamphetamine	Drugs with Known Misuse Potential	51-64-9	SmallMoleculeDrug	C07884	D03740	5826	46506252	4469	PA449269	1WE	8298; 8295	unknown	1	0	0	0	0	NA	NA	NA	0	0	NA	NA	Corradin et al., 2022	10.1038/s41380-022-01477-y	35301427	51	51	NeuN+
ChIP-seq_dlPFC_NeuN	ADRA1D	ENSG00000171873	20	4201329	4229721	-0.283803	7.55e-09	7.55e-09	Dextroamphetamine	Drugs with Known Misuse Potential	51-64-9	SmallMoleculeDrug	C07884	D03740	5826	46506252	4469	PA449269	1WE	8298; 8295	yes	0	0	0	0	0	negative modulator	NA	NA	0	0	NA	NA	Corradin et al., 2022	10.1038/s41380-022-01477-y	35301427	51	51	NeuN+
ChIP-seq_dlPFC_NeuN	ADRA1D	ENSG00000171873	20	4201329	4229721	-0.283803	7.55e-09	7.55e-09	Dextroamphetamine	Drugs with Known Misuse Potential	51-64-9	SmallMoleculeDrug	C07884	D03740	5826	46506252	4469	PA449269	1WE	8298; 8295	yes	0	0	0	0	1	NA	unknown	NA	0	0	NA	NA	Corradin et al., 2022	10.1038/s41380-022-01477-y	35301427	51	51	NeuN+
ChIP-seq_dlPFC_NeuN	ADRA1D	ENSG00000171873	20	4201329	4229721	-0.283803	7.55e-09	7.55e-09	Dextroamphetamine	Drugs with Known Misuse Potential	51-64-9	SmallMoleculeDrug	C07884	D03740	5826	46506252	4469	PA449269	1WE	8298; 8295	unknown	0	1	0	0	0	NA	NA	NA	0	0	NA	NA	Corradin et al., 2022	10.1038/s41380-022-01477-y	35301427	51	51	NeuN+
ChIP-seq_dlPFC_NeuN	ADRA1D	ENSG00000171873	20	4201329	4229721	-0.283803	7.55e-09	7.55e-09	Dextroamphetamine	Drugs with Known Misuse Potential	51-64-9	SmallMoleculeDrug	C07884	D03740	5826	46506252	4469	PA449269	1WE	8298; 8295	no	0	0	1	0	0	NA	NA	NA	0	0	NA	NA	Corradin et al., 2022	10.1038/s41380-022-01477-y	35301427	51	51	NeuN+
ChIP-seq_dlPFC_NeuN	ADRA1D	ENSG00000171873	20	4201329	4229721	-0.283803	7.55e-09	7.55e-09	Dextroamphetamine	Drugs with Known Misuse Potential	51-64-9	SmallMoleculeDrug	C07884	D03740	5826	46506252	4469	PA449269	1WE	8298; 8295	unknown	0	0	0	0	0	NA	NA	NA	0	0	NA	NA	Corradin et al., 2022	10.1038/s41380-022-01477-y	35301427	51	51	NeuN+
ChIP-seq_dlPFC_NeuN	ADRA1D	ENSG00000171873	20	4201329	4229721	-0.283803	7.55e-09	7.55e-09	Dextroamphetamine	Drugs with Known Misuse Potential	51-64-9	SmallMoleculeDrug	C07884	D03740	5826	46506252	4469	PA449269	1WE	8298; 8295	unknown	0	0	0	1	1	NA	unknown	unknown	0	0	NA	NA	Corradin et al., 2022	10.1038/s41380-022-01477-y	35301427	51	51	NeuN+
ChIP-seq_dlPFC_NeuN	ADRA1D	ENSG00000171873	20	4201329	4229721	-0.283803	7.55e-09	7.55e-09	Dihydroergocornine	Other Drugs	25447-65-8	SmallMoleculeDrug			NA	NA	59909				yes	1	1	0	0	0	NA	NA	NA	0	0	NA	NA	Corradin et al., 2022	10.1038/s41380-022-01477-y	35301427	51	51	NeuN+
ChIP-seq_dlPFC_NeuN	ADRA1D	ENSG00000171873	20	4201329	4229721	-0.283803	7.55e-09	7.55e-09	Dihydroergocornine	Other Drugs	25447-65-8	SmallMoleculeDrug			NA	NA	59909				no	0	0	1	0	0	NA	NA	NA	0	0	NA	NA	Corradin et al., 2022	10.1038/s41380-022-01477-y	35301427	51	51	NeuN+
ChIP-seq_dlPFC_NeuN	ADRA1D	ENSG00000171873	20	4201329	4229721	-0.283803	7.55e-09	7.55e-09	Dihydroergocristine	Other Drugs	17479-19-5	SmallMoleculeDrug		D07834	NA	NA	59912				yes	1	0	0	0	0	NA	NA	NA	0	0	NA	NA	Corradin et al., 2022	10.1038/s41380-022-01477-y	35301427	51	51	NeuN+
ChIP-seq_dlPFC_NeuN	ADRA1D	ENSG00000171873	20	4201329	4229721	-0.283803	7.55e-09	7.55e-09	Dihydroergocristine	Other Drugs	17479-19-5	SmallMoleculeDrug		D07834	NA	NA	59912				yes	1	1	0	0	0	NA	NA	NA	0	0	NA	NA	Corradin et al., 2022	10.1038/s41380-022-01477-y	35301427	51	51	NeuN+
ChIP-seq_dlPFC_NeuN	ADRA1D	ENSG00000171873	20	4201329	4229721	-0.283803	7.55e-09	7.55e-09	Dihydroergocristine	Other Drugs	17479-19-5	SmallMoleculeDrug		D07834	NA	NA	59912				no	0	0	1	0	0	NA	NA	NA	0	0	NA	NA	Corradin et al., 2022	10.1038/s41380-022-01477-y	35301427	51	51	NeuN+
ChIP-seq_dlPFC_NeuN	ADRA1D	ENSG00000171873	20	4201329	4229721	-0.283803	7.55e-09	7.55e-09	DL-Methylephedrine	Drugs with Known Misuse Potential	1201-56-5	SmallMoleculeDrug			NA	NA	113556				yes	0	1	0	0	0	NA	NA	NA	0	0	NA	NA	Corradin et al., 2022	10.1038/s41380-022-01477-y	35301427	51	51	NeuN+
ChIP-seq_dlPFC_NeuN	ADRA1D	ENSG00000171873	20	4201329	4229721	-0.283803	7.55e-09	7.55e-09	Dobutamine	Other Drugs	34368-04-2	SmallMoleculeDrug	C06967	D03879	36811	46505241	4670	PA449381		11085	yes	0	1	0	0	0	NA	NA	NA	0	0	NA	NA	Corradin et al., 2022	10.1038/s41380-022-01477-y	35301427	51	51	NeuN+
ChIP-seq_dlPFC_NeuN	ADRA1D	ENSG00000171873	20	4201329	4229721	-0.283803	7.55e-09	7.55e-09	Dobutamine	Other Drugs	34368-04-2	SmallMoleculeDrug	C06967	D03879	36811	46505241	4670	PA449381		11085	unknown	0	0	1	0	0	NA	NA	NA	0	0	NA	NA	Corradin et al., 2022	10.1038/s41380-022-01477-y	35301427	51	51	NeuN+
ChIP-seq_dlPFC_NeuN	ADRA1D	ENSG00000171873	20	4201329	4229721	-0.283803	7.55e-09	7.55e-09	Dobutamine	Other Drugs	34368-04-2	SmallMoleculeDrug	C06967	D03879	36811	46505241	4670	PA449381		11085	unknown	0	1	0	0	0	NA	NA	NA	0	0	NA	NA	Corradin et al., 2022	10.1038/s41380-022-01477-y	35301427	51	51	NeuN+
ChIP-seq_dlPFC_NeuN	ADRA1D	ENSG00000171873	20	4201329	4229721	-0.283803	7.55e-09	7.55e-09	Dobutamine	Other Drugs	34368-04-2	SmallMoleculeDrug	C06967	D03879	36811	46505241	4670	PA449381		11085	unknown	0	0	0	0	0	NA	NA	NA	0	0	NA	NA	Corradin et al., 2022	10.1038/s41380-022-01477-y	35301427	51	51	NeuN+
ChIP-seq_dlPFC_NeuN	ADRA1D	ENSG00000171873	20	4201329	4229721	-0.283803	7.55e-09	7.55e-09	Dosulepin	Drugs with Known Misuse Potential	113-53-1	SmallMoleculeDrug		D07872	5284550	310265076	36803				yes	1	0	0	0	0	NA	NA	NA	0	0	NA	NA	Corradin et al., 2022	10.1038/s41380-022-01477-y	35301427	51	51	NeuN+
ChIP-seq_dlPFC_NeuN	ADRA1D	ENSG00000171873	20	4201329	4229721	-0.283803	7.55e-09	7.55e-09	Dosulepin	Drugs with Known Misuse Potential	113-53-1	SmallMoleculeDrug		D07872	5284550	310265076	36803				unknown	0	0	1	1	0	NA	NA	moderate	0	0	NA	NA	Corradin et al., 2022	10.1038/s41380-022-01477-y	35301427	51	51	NeuN+
ChIP-seq_dlPFC_NeuN	ADRA1D	ENSG00000171873	20	4201329	4229721	-0.283803	7.55e-09	7.55e-09	Dosulepin	Drugs with Known Misuse Potential	113-53-1	SmallMoleculeDrug		D07872	5284550	310265076	36803				unknown	0	0	0	1	0	NA	NA	moderate	0	0	NA	NA	Corradin et al., 2022	10.1038/s41380-022-01477-y	35301427	51	51	NeuN+
ChIP-seq_dlPFC_NeuN	ADRA1D	ENSG00000171873	20	4201329	4229721	-0.283803	7.55e-09	7.55e-09	Dosulepin	Drugs with Known Misuse Potential	113-53-1	SmallMoleculeDrug		D07872	5284550	310265076	36803				unknown	0	0	0	1	0	NA	NA	unknown	0	0	NA	NA	Corradin et al., 2022	10.1038/s41380-022-01477-y	35301427	51	51	NeuN+
ChIP-seq_dlPFC_NeuN	ADRA1D	ENSG00000171873	20	4201329	4229721	-0.283803	7.55e-09	7.55e-09	Dosulepin	Drugs with Known Misuse Potential	113-53-1	SmallMoleculeDrug		D07872	5284550	310265076	36803				yes	0	0	0	1	0	NA	NA	unknown	0	0	NA	NA	Corradin et al., 2022	10.1038/s41380-022-01477-y	35301427	51	51	NeuN+
ChIP-seq_dlPFC_NeuN	ADRA1D	ENSG00000171873	20	4201329	4229721	-0.283803	7.55e-09	7.55e-09	Doxazosin	Other Drugs	74191-85-8	SmallMoleculeDrug	C06970	D07874	3157	46506825	4708	PA449407		11258	yes	1	0	0	0	0	NA	NA	NA	0	0	NA	NA	Corradin et al., 2022	10.1038/s41380-022-01477-y	35301427	51	51	NeuN+
ChIP-seq_dlPFC_NeuN	ADRA1D	ENSG00000171873	20	4201329	4229721	-0.283803	7.55e-09	7.55e-09	Doxazosin	Other Drugs	74191-85-8	SmallMoleculeDrug	C06970	D07874	3157	46506825	4708	PA449407		11258	unknown	0	0	0	1	0	NA	NA	unknown	0	0	NA	NA	Corradin et al., 2022	10.1038/s41380-022-01477-y	35301427	51	51	NeuN+
ChIP-seq_dlPFC_NeuN	ADRA1D	ENSG00000171873	20	4201329	4229721	-0.283803	7.55e-09	7.55e-09	Doxazosin	Other Drugs	74191-85-8	SmallMoleculeDrug	C06970	D07874	3157	46506825	4708	PA449407		11258	unknown	0	0	1	0	0	NA	NA	NA	0	0	NA	NA	Corradin et al., 2022	10.1038/s41380-022-01477-y	35301427	51	51	NeuN+
ChIP-seq_dlPFC_NeuN	ADRA1D	ENSG00000171873	20	4201329	4229721	-0.283803	7.55e-09	7.55e-09	Doxazosin	Other Drugs	74191-85-8	SmallMoleculeDrug	C06970	D07874	3157	46506825	4708	PA449407		11258	no	0	0	0	1	0	NA	NA	unknown	0	0	NA	NA	Corradin et al., 2022	10.1038/s41380-022-01477-y	35301427	51	51	NeuN+
ChIP-seq_dlPFC_NeuN	ADRA1D	ENSG00000171873	20	4201329	4229721	-0.283803	7.55e-09	7.55e-09	Doxazosin	Other Drugs	74191-85-8	SmallMoleculeDrug	C06970	D07874	3157	46506825	4708	PA449407		11258	no	0	0	1	0	0	NA	NA	NA	0	0	NA	NA	Corradin et al., 2022	10.1038/s41380-022-01477-y	35301427	51	51	NeuN+
ChIP-seq_dlPFC_NeuN	ADRA1D	ENSG00000171873	20	4201329	4229721	-0.283803	7.55e-09	7.55e-09	Doxazosin	Other Drugs	74191-85-8	SmallMoleculeDrug	C06970	D07874	3157	46506825	4708	PA449407		11258	unknown	0	0	0	0	0	NA	NA	NA	0	0	NA	NA	Corradin et al., 2022	10.1038/s41380-022-01477-y	35301427	51	51	NeuN+
ChIP-seq_dlPFC_NeuN	ADRA1D	ENSG00000171873	20	4201329	4229721	-0.283803	7.55e-09	7.55e-09	Doxepin	Drugs with Known Psychiatric Effects	1668-19-5	SmallMoleculeDrug	C06971	D07875	667468	46505232	4710	PA449409		11107; 5691	yes	0	0	0	1	0	NA	NA	unknown	0	0	NA	NA	Corradin et al., 2022	10.1038/s41380-022-01477-y	35301427	51	51	NeuN+
ChIP-seq_dlPFC_NeuN	ADRA1D	ENSG00000171873	20	4201329	4229721	-0.283803	7.55e-09	7.55e-09	Doxepin	Drugs with Known Psychiatric Effects	1668-19-5	SmallMoleculeDrug	C06971	D07875	667468	46505232	4710	PA449409		11107; 5691	yes	1	0	0	0	0	NA	NA	NA	0	0	NA	NA	Corradin et al., 2022	10.1038/s41380-022-01477-y	35301427	51	51	NeuN+
ChIP-seq_dlPFC_NeuN	ADRA1D	ENSG00000171873	20	4201329	4229721	-0.283803	7.55e-09	7.55e-09	Doxepin	Drugs with Known Psychiatric Effects	1668-19-5	SmallMoleculeDrug	C06971	D07875	667468	46505232	4710	PA449409		11107; 5691	no	0	0	1	1	0	NA	NA	unknown	0	0	NA	NA	Corradin et al., 2022	10.1038/s41380-022-01477-y	35301427	51	51	NeuN+
ChIP-seq_dlPFC_NeuN	ADRA1D	ENSG00000171873	20	4201329	4229721	-0.283803	7.55e-09	7.55e-09	Doxepin	Drugs with Known Psychiatric Effects	1668-19-5	SmallMoleculeDrug	C06971	D07875	667468	46505232	4710	PA449409		11107; 5691	unknown	1	0	0	0	0	NA	NA	NA	0	0	NA	NA	Corradin et al., 2022	10.1038/s41380-022-01477-y	35301427	51	51	NeuN+
ChIP-seq_dlPFC_NeuN	ADRA1D	ENSG00000171873	20	4201329	4229721	-0.283803	7.55e-09	7.55e-09	Doxepin	Drugs with Known Psychiatric Effects	1668-19-5	SmallMoleculeDrug	C06971	D07875	667468	46505232	4710	PA449409		11107; 5691	no	0	0	1	0	0	NA	NA	NA	0	0	NA	NA	Corradin et al., 2022	10.1038/s41380-022-01477-y	35301427	51	51	NeuN+
ChIP-seq_dlPFC_NeuN	ADRA1D	ENSG00000171873	20	4201329	4229721	-0.283803	7.55e-09	7.55e-09	Doxepin	Drugs with Known Psychiatric Effects	1668-19-5	SmallMoleculeDrug	C06971	D07875	667468	46505232	4710	PA449409		11107; 5691	unknown	0	0	1	0	0	NA	NA	NA	0	0	NA	NA	Corradin et al., 2022	10.1038/s41380-022-01477-y	35301427	51	51	NeuN+
ChIP-seq_dlPFC_NeuN	ADRA1D	ENSG00000171873	20	4201329	4229721	-0.283803	7.55e-09	7.55e-09	Doxepin	Drugs with Known Psychiatric Effects	1668-19-5	SmallMoleculeDrug	C06971	D07875	667468	46505232	4710	PA449409		11107; 5691	unknown	0	0	0	0	0	binder	NA	NA	0	0	NA	NA	Corradin et al., 2022	10.1038/s41380-022-01477-y	35301427	51	51	NeuN+
ChIP-seq_dlPFC_NeuN	ADRA1D	ENSG00000171873	20	4201329	4229721	-0.283803	7.55e-09	7.55e-09	Doxepin	Drugs with Known Psychiatric Effects	1668-19-5	SmallMoleculeDrug	C06971	D07875	667468	46505232	4710	PA449409		11107; 5691	unknown	0	0	0	1	0	NA	NA	unknown	0	0	NA	NA	Corradin et al., 2022	10.1038/s41380-022-01477-y	35301427	51	51	NeuN+
ChIP-seq_dlPFC_NeuN	ADRA1D	ENSG00000171873	20	4201329	4229721	-0.283803	7.55e-09	7.55e-09	Doxepin	Drugs with Known Psychiatric Effects	1668-19-5	SmallMoleculeDrug	C06971	D07875	667468	46505232	4710	PA449409		11107; 5691	no	0	0	0	0	0	binder	NA	NA	0	0	NA	NA	Corradin et al., 2022	10.1038/s41380-022-01477-y	35301427	51	51	NeuN+
ChIP-seq_dlPFC_NeuN	ADRA1D	ENSG00000171873	20	4201329	4229721	-0.283803	7.55e-09	7.55e-09	Dronedarone	Other Drugs	141626-36-0	SmallMoleculeDrug		D02537	208898	175426865	50659	PA153619853		20511	yes	1	0	0	0	0	NA	NA	NA	0	0	NA	NA	Corradin et al., 2022	10.1038/s41380-022-01477-y	35301427	51	51	NeuN+
ChIP-seq_dlPFC_NeuN	ADRA1D	ENSG00000171873	20	4201329	4229721	-0.283803	7.55e-09	7.55e-09	Dronedarone	Other Drugs	141626-36-0	SmallMoleculeDrug		D02537	208898	175426865	50659	PA153619853		20511	unknown	1	0	0	0	0	NA	NA	NA	0	0	NA	NA	Corradin et al., 2022	10.1038/s41380-022-01477-y	35301427	51	51	NeuN+
ChIP-seq_dlPFC_NeuN	ADRA1D	ENSG00000171873	20	4201329	4229721	-0.283803	7.55e-09	7.55e-09	Dronedarone	Other Drugs	141626-36-0	SmallMoleculeDrug		D02537	208898	175426865	50659	PA153619853		20511	yes	0	0	0	1	0	NA	NA	unknown	0	0	NA	NA	Corradin et al., 2022	10.1038/s41380-022-01477-y	35301427	51	51	NeuN+
ChIP-seq_dlPFC_NeuN	ADRA1D	ENSG00000171873	20	4201329	4229721	-0.283803	7.55e-09	7.55e-09	Dronedarone	Other Drugs	141626-36-0	SmallMoleculeDrug		D02537	208898	175426865	50659	PA153619853		20511	unknown	0	0	1	1	0	NA	NA	moderate	0	0	NA	NA	Corradin et al., 2022	10.1038/s41380-022-01477-y	35301427	51	51	NeuN+
ChIP-seq_dlPFC_NeuN	ADRA1D	ENSG00000171873	20	4201329	4229721	-0.283803	7.55e-09	7.55e-09	Dronedarone	Other Drugs	141626-36-0	SmallMoleculeDrug		D02537	208898	175426865	50659	PA153619853		20511	no	0	0	0	1	0	NA	NA	unknown	0	0	NA	NA	Corradin et al., 2022	10.1038/s41380-022-01477-y	35301427	51	51	NeuN+
ChIP-seq_dlPFC_NeuN	ADRA1D	ENSG00000171873	20	4201329	4229721	-0.283803	7.55e-09	7.55e-09	Dronedarone	Other Drugs	141626-36-0	SmallMoleculeDrug		D02537	208898	175426865	50659	PA153619853		20511	no	0	0	0	0	0	binder	NA	NA	0	0	NA	NA	Corradin et al., 2022	10.1038/s41380-022-01477-y	35301427	51	51	NeuN+
ChIP-seq_dlPFC_NeuN	ADRA1D	ENSG00000171873	20	4201329	4229721	-0.283803	7.55e-09	7.55e-09	Dronedarone	Other Drugs	141626-36-0	SmallMoleculeDrug		D02537	208898	175426865	50659	PA153619853		20511	no	0	0	0	1	0	NA	NA	weak	0	0	NA	NA	Corradin et al., 2022	10.1038/s41380-022-01477-y	35301427	51	51	NeuN+
ChIP-seq_dlPFC_NeuN	ADRA1D	ENSG00000171873	20	4201329	4229721	-0.283803	7.55e-09	7.55e-09	Dronedarone	Other Drugs	141626-36-0	SmallMoleculeDrug		D02537	208898	175426865	50659	PA153619853		20511	unknown	0	0	0	1	0	NA	NA	weak	0	0	NA	NA	Corradin et al., 2022	10.1038/s41380-022-01477-y	35301427	51	51	NeuN+
ChIP-seq_dlPFC_NeuN	ADRA1D	ENSG00000171873	20	4201329	4229721	-0.283803	7.55e-09	7.55e-09	Dronedarone	Other Drugs	141626-36-0	SmallMoleculeDrug		D02537	208898	175426865	50659	PA153619853		20511	unknown	0	0	1	1	0	NA	NA	unknown	0	0	NA	NA	Corradin et al., 2022	10.1038/s41380-022-01477-y	35301427	51	51	NeuN+
ChIP-seq_dlPFC_NeuN	ADRA1D	ENSG00000171873	20	4201329	4229721	-0.283803	7.55e-09	7.55e-09	Dronedarone	Other Drugs	141626-36-0	SmallMoleculeDrug		D02537	208898	175426865	50659	PA153619853		20511	unknown	0	0	0	1	0	NA	NA	unknown	0	0	NA	NA	Corradin et al., 2022	10.1038/s41380-022-01477-y	35301427	51	51	NeuN+
ChIP-seq_dlPFC_NeuN	ADRA1D	ENSG00000171873	20	4201329	4229721	-0.283803	7.55e-09	7.55e-09	Droxidopa	Other Drugs	23651-95-8	SmallMoleculeDrug		D01277	92974	99443239	31524	PA164748386			no	0	0	0	1	0	NA	NA	unknown	0	0	NA	NA	Corradin et al., 2022	10.1038/s41380-022-01477-y	35301427	51	51	NeuN+
ChIP-seq_dlPFC_NeuN	ADRA1D	ENSG00000171873	20	4201329	4229721	-0.283803	7.55e-09	7.55e-09	Droxidopa	Other Drugs	23651-95-8	SmallMoleculeDrug		D01277	92974	99443239	31524	PA164748386			yes	0	1	0	0	0	NA	NA	NA	0	0	NA	NA	Corradin et al., 2022	10.1038/s41380-022-01477-y	35301427	51	51	NeuN+
ChIP-seq_dlPFC_NeuN	ADRA1D	ENSG00000171873	20	4201329	4229721	-0.283803	7.55e-09	7.55e-09	Droxidopa	Other Drugs	23651-95-8	SmallMoleculeDrug		D01277	92974	99443239	31524	PA164748386			unknown	0	0	1	0	0	NA	NA	NA	0	0	NA	NA	Corradin et al., 2022	10.1038/s41380-022-01477-y	35301427	51	51	NeuN+
ChIP-seq_dlPFC_NeuN	ADRA1D	ENSG00000171873	20	4201329	4229721	-0.283803	7.55e-09	7.55e-09	Droxidopa	Other Drugs	23651-95-8	SmallMoleculeDrug		D01277	92974	99443239	31524	PA164748386			unknown	0	0	0	1	0	NA	NA	unknown	0	0	NA	NA	Corradin et al., 2022	10.1038/s41380-022-01477-y	35301427	51	51	NeuN+
ChIP-seq_dlPFC_NeuN	ADRA1D	ENSG00000171873	20	4201329	4229721	-0.283803	7.55e-09	7.55e-09	Epicept NP-1	Drugs with Known Psychiatric Effects		SmallMoleculeDrug			5276854	175427020	NA		NP1		unknown	0	0	0	0	0	NA	NA	NA	0	0	NA	NA	Corradin et al., 2022	10.1038/s41380-022-01477-y	35301427	51	51	NeuN+
ChIP-seq_dlPFC_NeuN	ADRA1D	ENSG00000171873	20	4201329	4229721	-0.283803	7.55e-09	7.55e-09	Epinephrine	Drugs with Known Psychiatric Effects	51-43-4	SmallMoleculeDrug	C00788	D00095	5816	46509097	28918	PA449470	ALE	8926; 8923; 8921	yes	0	1	0	0	0	NA	NA	NA	0	0	NA	NA	Corradin et al., 2022	10.1038/s41380-022-01477-y	35301427	51	51	NeuN+
ChIP-seq_dlPFC_NeuN	ADRA1D	ENSG00000171873	20	4201329	4229721	-0.283803	7.55e-09	7.55e-09	Epinephrine	Drugs with Known Psychiatric Effects	51-43-4	SmallMoleculeDrug	C00788	D00095	5816	46509097	28918	PA449470	ALE	8926; 8923; 8921	unknown	0	0	1	0	0	NA	NA	NA	0	0	NA	NA	Corradin et al., 2022	10.1038/s41380-022-01477-y	35301427	51	51	NeuN+
ChIP-seq_dlPFC_NeuN	ADRA1D	ENSG00000171873	20	4201329	4229721	-0.283803	7.55e-09	7.55e-09	Epinephrine	Drugs with Known Psychiatric Effects	51-43-4	SmallMoleculeDrug	C00788	D00095	5816	46509097	28918	PA449470	ALE	8926; 8923; 8921	unknown	0	0	0	1	0	NA	NA	unknown	0	0	NA	NA	Corradin et al., 2022	10.1038/s41380-022-01477-y	35301427	51	51	NeuN+
ChIP-seq_dlPFC_NeuN	ADRA1D	ENSG00000171873	20	4201329	4229721	-0.283803	7.55e-09	7.55e-09	Epinephrine	Drugs with Known Psychiatric Effects	51-43-4	SmallMoleculeDrug	C00788	D00095	5816	46509097	28918	PA449470	ALE	8926; 8923; 8921	unknown	1	0	0	0	0	NA	NA	NA	0	0	NA	NA	Corradin et al., 2022	10.1038/s41380-022-01477-y	35301427	51	51	NeuN+
ChIP-seq_dlPFC_NeuN	ADRA1D	ENSG00000171873	20	4201329	4229721	-0.283803	7.55e-09	7.55e-09	Epinephrine	Drugs with Known Psychiatric Effects	51-43-4	SmallMoleculeDrug	C00788	D00095	5816	46509097	28918	PA449470	ALE	8926; 8923; 8921	unknown	1	1	0	0	0	NA	NA	NA	0	0	NA	NA	Corradin et al., 2022	10.1038/s41380-022-01477-y	35301427	51	51	NeuN+
ChIP-seq_dlPFC_NeuN	ADRA1D	ENSG00000171873	20	4201329	4229721	-0.283803	7.55e-09	7.55e-09	Epinephrine	Drugs with Known Psychiatric Effects	51-43-4	SmallMoleculeDrug	C00788	D00095	5816	46509097	28918	PA449470	ALE	8926; 8923; 8921	no	0	0	1	0	0	NA	NA	NA	0	0	NA	NA	Corradin et al., 2022	10.1038/s41380-022-01477-y	35301427	51	51	NeuN+
ChIP-seq_dlPFC_NeuN	ADRA1D	ENSG00000171873	20	4201329	4229721	-0.283803	7.55e-09	7.55e-09	Ergoloid mesylate	Other Drugs	8067-24-1	SmallMoleculeDrug	C14055	D02268	NA	46505963	34706	PA164752439		1411	yes	1	1	0	0	0	NA	NA	NA	0	0	NA	NA	Corradin et al., 2022	10.1038/s41380-022-01477-y	35301427	51	51	NeuN+
ChIP-seq_dlPFC_NeuN	ADRA1D	ENSG00000171873	20	4201329	4229721	-0.283803	7.55e-09	7.55e-09	Ergoloid mesylate	Other Drugs	8067-24-1	SmallMoleculeDrug	C14055	D02268	NA	46505963	34706	PA164752439		1411	no	0	0	1	0	0	NA	NA	NA	0	0	NA	NA	Corradin et al., 2022	10.1038/s41380-022-01477-y	35301427	51	51	NeuN+
ChIP-seq_dlPFC_NeuN	ADRA1D	ENSG00000171873	20	4201329	4229721	-0.283803	7.55e-09	7.55e-09	Ergotamine	Other Drugs	113-15-5	SmallMoleculeDrug	C07544	D07906	8223	46507632	64318	PA164747651	ERM	9252; 11218	yes	0	0	0	0	0	partial agonist	NA	NA	0	0	NA	NA	Corradin et al., 2022	10.1038/s41380-022-01477-y	35301427	51	51	NeuN+
ChIP-seq_dlPFC_NeuN	ADRA1D	ENSG00000171873	20	4201329	4229721	-0.283803	7.55e-09	7.55e-09	Ergotamine	Other Drugs	113-15-5	SmallMoleculeDrug	C07544	D07906	8223	46507632	64318	PA164747651	ERM	9252; 11218	yes	0	1	0	0	0	NA	NA	NA	0	0	NA	NA	Corradin et al., 2022	10.1038/s41380-022-01477-y	35301427	51	51	NeuN+
ChIP-seq_dlPFC_NeuN	ADRA1D	ENSG00000171873	20	4201329	4229721	-0.283803	7.55e-09	7.55e-09	Ergotamine	Other Drugs	113-15-5	SmallMoleculeDrug	C07544	D07906	8223	46507632	64318	PA164747651	ERM	9252; 11218	unknown	0	0	0	0	0	partial agonist	NA	NA	0	0	NA	NA	Corradin et al., 2022	10.1038/s41380-022-01477-y	35301427	51	51	NeuN+
ChIP-seq_dlPFC_NeuN	ADRA1D	ENSG00000171873	20	4201329	4229721	-0.283803	7.55e-09	7.55e-09	Ergotamine	Other Drugs	113-15-5	SmallMoleculeDrug	C07544	D07906	8223	46507632	64318	PA164747651	ERM	9252; 11218	unknown	0	1	0	0	0	NA	NA	NA	0	0	NA	NA	Corradin et al., 2022	10.1038/s41380-022-01477-y	35301427	51	51	NeuN+
ChIP-seq_dlPFC_NeuN	ADRA1D	ENSG00000171873	20	4201329	4229721	-0.283803	7.55e-09	7.55e-09	Ergotamine	Other Drugs	113-15-5	SmallMoleculeDrug	C07544	D07906	8223	46507632	64318	PA164747651	ERM	9252; 11218	unknown	0	0	1	1	0	NA	NA	unknown	0	0	NA	NA	Corradin et al., 2022	10.1038/s41380-022-01477-y	35301427	51	51	NeuN+
ChIP-seq_dlPFC_NeuN	ADRA1D	ENSG00000171873	20	4201329	4229721	-0.283803	7.55e-09	7.55e-09	Ergotamine	Other Drugs	113-15-5	SmallMoleculeDrug	C07544	D07906	8223	46507632	64318	PA164747651	ERM	9252; 11218	unknown	0	0	0	1	0	NA	NA	unknown	0	0	NA	NA	Corradin et al., 2022	10.1038/s41380-022-01477-y	35301427	51	51	NeuN+
ChIP-seq_dlPFC_NeuN	ADRA1D	ENSG00000171873	20	4201329	4229721	-0.283803	7.55e-09	7.55e-09	Ergotamine	Other Drugs	113-15-5	SmallMoleculeDrug	C07544	D07906	8223	46507632	64318	PA164747651	ERM	9252; 11218	unknown	0	0	0	0	0	NA	NA	NA	0	0	NA	NA	Corradin et al., 2022	10.1038/s41380-022-01477-y	35301427	51	51	NeuN+
ChIP-seq_dlPFC_NeuN	ADRA1D	ENSG00000171873	20	4201329	4229721	-0.283803	7.55e-09	7.55e-09	Escitalopram	Other Drugs	128196-01-0	SmallMoleculeDrug			146570	46507040	36791	PA10074	68P	13585	yes	0	0	0	1	0	NA	NA	unknown	0	0	NA	NA	Corradin et al., 2022	10.1038/s41380-022-01477-y	35301427	51	51	NeuN+
ChIP-seq_dlPFC_NeuN	ADRA1D	ENSG00000171873	20	4201329	4229721	-0.283803	7.55e-09	7.55e-09	Escitalopram	Other Drugs	128196-01-0	SmallMoleculeDrug			146570	46507040	36791	PA10074	68P	13585	no	0	0	1	0	0	NA	NA	NA	0	0	NA	NA	Corradin et al., 2022	10.1038/s41380-022-01477-y	35301427	51	51	NeuN+
ChIP-seq_dlPFC_NeuN	ADRA1D	ENSG00000171873	20	4201329	4229721	-0.283803	7.55e-09	7.55e-09	Escitalopram	Other Drugs	128196-01-0	SmallMoleculeDrug			146570	46507040	36791	PA10074	68P	13585	no	0	0	1	1	0	NA	NA	weak	0	0	NA	NA	Corradin et al., 2022	10.1038/s41380-022-01477-y	35301427	51	51	NeuN+
ChIP-seq_dlPFC_NeuN	ADRA1D	ENSG00000171873	20	4201329	4229721	-0.283803	7.55e-09	7.55e-09	Escitalopram	Other Drugs	128196-01-0	SmallMoleculeDrug			146570	46507040	36791	PA10074	68P	13585	no	0	0	0	1	0	NA	NA	unknown	0	0	NA	NA	Corradin et al., 2022	10.1038/s41380-022-01477-y	35301427	51	51	NeuN+
ChIP-seq_dlPFC_NeuN	ADRA1D	ENSG00000171873	20	4201329	4229721	-0.283803	7.55e-09	7.55e-09	Escitalopram	Other Drugs	128196-01-0	SmallMoleculeDrug			146570	46507040	36791	PA10074	68P	13585	unknown	0	0	0	1	0	NA	NA	unknown	0	0	NA	NA	Corradin et al., 2022	10.1038/s41380-022-01477-y	35301427	51	51	NeuN+
ChIP-seq_dlPFC_NeuN	ADRA1D	ENSG00000171873	20	4201329	4229721	-0.283803	7.55e-09	7.55e-09	Escitalopram	Other Drugs	128196-01-0	SmallMoleculeDrug			146570	46507040	36791	PA10074	68P	13585	unknown	0	0	1	0	0	NA	NA	NA	0	0	NA	NA	Corradin et al., 2022	10.1038/s41380-022-01477-y	35301427	51	51	NeuN+
ChIP-seq_dlPFC_NeuN	ADRA1D	ENSG00000171873	20	4201329	4229721	-0.283803	7.55e-09	7.55e-09	Etoperidone	Drugs with Known Psychiatric Effects	52942-31-1	SmallMoleculeDrug			40589	310265102	135589				unknown	1	0	0	0	0	NA	NA	NA	0	0	NA	NA	Corradin et al., 2022	10.1038/s41380-022-01477-y	35301427	51	51	NeuN+
ChIP-seq_dlPFC_NeuN	ADRA1D	ENSG00000171873	20	4201329	4229721	-0.283803	7.55e-09	7.55e-09	Etoperidone	Drugs with Known Psychiatric Effects	52942-31-1	SmallMoleculeDrug			40589	310265102	135589				yes	1	0	0	0	0	NA	NA	NA	0	0	NA	NA	Corradin et al., 2022	10.1038/s41380-022-01477-y	35301427	51	51	NeuN+
ChIP-seq_dlPFC_NeuN	ADRA1D	ENSG00000171873	20	4201329	4229721	-0.283803	7.55e-09	7.55e-09	Etoperidone	Drugs with Known Psychiatric Effects	52942-31-1	SmallMoleculeDrug			40589	310265102	135589				no	0	0	0	1	0	NA	NA	unknown	0	0	NA	NA	Corradin et al., 2022	10.1038/s41380-022-01477-y	35301427	51	51	NeuN+
ChIP-seq_dlPFC_NeuN	ADRA1D	ENSG00000171873	20	4201329	4229721	-0.283803	7.55e-09	7.55e-09	Etoperidone	Drugs with Known Psychiatric Effects	52942-31-1	SmallMoleculeDrug			40589	310265102	135589				yes	0	1	0	0	0	NA	NA	NA	0	0	NA	NA	Corradin et al., 2022	10.1038/s41380-022-01477-y	35301427	51	51	NeuN+
ChIP-seq_dlPFC_NeuN	ADRA1D	ENSG00000171873	20	4201329	4229721	-0.283803	7.55e-09	7.55e-09	Fenoldopam	Other Drugs	67227-56-9	SmallMoleculeDrug	C07693	D00613	3341	46504963	5002	PA164784034			yes	0	1	0	0	0	NA	NA	NA	0	0	NA	NA	Corradin et al., 2022	10.1038/s41380-022-01477-y	35301427	51	51	NeuN+
ChIP-seq_dlPFC_NeuN	ADRA1D	ENSG00000171873	20	4201329	4229721	-0.283803	7.55e-09	7.55e-09	Fenoldopam	Other Drugs	67227-56-9	SmallMoleculeDrug	C07693	D00613	3341	46504963	5002	PA164784034			unknown	1	0	0	0	0	NA	NA	NA	0	0	NA	NA	Corradin et al., 2022	10.1038/s41380-022-01477-y	35301427	51	51	NeuN+
ChIP-seq_dlPFC_NeuN	ADRA1D	ENSG00000171873	20	4201329	4229721	-0.283803	7.55e-09	7.55e-09	Fenoldopam	Other Drugs	67227-56-9	SmallMoleculeDrug	C07693	D00613	3341	46504963	5002	PA164784034			unknown	0	0	0	1	0	NA	NA	unknown	0	0	NA	NA	Corradin et al., 2022	10.1038/s41380-022-01477-y	35301427	51	51	NeuN+
ChIP-seq_dlPFC_NeuN	ADRA1D	ENSG00000171873	20	4201329	4229721	-0.283803	7.55e-09	7.55e-09	Imipramine	Drugs with Known Psychiatric Effects	50-49-7	SmallMoleculeDrug	C07049	D08070	3696	46507351	47499	PA449969	IXX	9267	yes	0	0	0	1	0	NA	NA	unknown	0	0	NA	NA	Corradin et al., 2022	10.1038/s41380-022-01477-y	35301427	51	51	NeuN+
ChIP-seq_dlPFC_NeuN	ADRA1D	ENSG00000171873	20	4201329	4229721	-0.283803	7.55e-09	7.55e-09	Imipramine	Drugs with Known Psychiatric Effects	50-49-7	SmallMoleculeDrug	C07049	D08070	3696	46507351	47499	PA449969	IXX	9267	unknown	0	0	1	1	0	NA	NA	unknown	0	0	NA	NA	Corradin et al., 2022	10.1038/s41380-022-01477-y	35301427	51	51	NeuN+
ChIP-seq_dlPFC_NeuN	ADRA1D	ENSG00000171873	20	4201329	4229721	-0.283803	7.55e-09	7.55e-09	Imipramine	Drugs with Known Psychiatric Effects	50-49-7	SmallMoleculeDrug	C07049	D08070	3696	46507351	47499	PA449969	IXX	9267	unknown	0	0	1	1	0	NA	NA	moderate	0	0	NA	NA	Corradin et al., 2022	10.1038/s41380-022-01477-y	35301427	51	51	NeuN+
ChIP-seq_dlPFC_NeuN	ADRA1D	ENSG00000171873	20	4201329	4229721	-0.283803	7.55e-09	7.55e-09	Imipramine	Drugs with Known Psychiatric Effects	50-49-7	SmallMoleculeDrug	C07049	D08070	3696	46507351	47499	PA449969	IXX	9267	no	1	0	0	0	0	NA	NA	NA	0	0	NA	NA	Corradin et al., 2022	10.1038/s41380-022-01477-y	35301427	51	51	NeuN+
ChIP-seq_dlPFC_NeuN	ADRA1D	ENSG00000171873	20	4201329	4229721	-0.283803	7.55e-09	7.55e-09	Imipramine	Drugs with Known Psychiatric Effects	50-49-7	SmallMoleculeDrug	C07049	D08070	3696	46507351	47499	PA449969	IXX	9267	unknown	1	0	0	0	0	NA	NA	NA	0	0	NA	NA	Corradin et al., 2022	10.1038/s41380-022-01477-y	35301427	51	51	NeuN+
ChIP-seq_dlPFC_NeuN	ADRA1D	ENSG00000171873	20	4201329	4229721	-0.283803	7.55e-09	7.55e-09	Imipramine	Drugs with Known Psychiatric Effects	50-49-7	SmallMoleculeDrug	C07049	D08070	3696	46507351	47499	PA449969	IXX	9267	no	0	0	0	1	0	NA	NA	unknown	0	0	NA	NA	Corradin et al., 2022	10.1038/s41380-022-01477-y	35301427	51	51	NeuN+
ChIP-seq_dlPFC_NeuN	ADRA1D	ENSG00000171873	20	4201329	4229721	-0.283803	7.55e-09	7.55e-09	Imipramine	Drugs with Known Psychiatric Effects	50-49-7	SmallMoleculeDrug	C07049	D08070	3696	46507351	47499	PA449969	IXX	9267	no	0	0	0	0	0	NA	NA	NA	0	0	NA	NA	Corradin et al., 2022	10.1038/s41380-022-01477-y	35301427	51	51	NeuN+
ChIP-seq_dlPFC_NeuN	ADRA1D	ENSG00000171873	20	4201329	4229721	-0.283803	7.55e-09	7.55e-09	Imipramine	Drugs with Known Psychiatric Effects	50-49-7	SmallMoleculeDrug	C07049	D08070	3696	46507351	47499	PA449969	IXX	9267	unknown	0	0	0	1	0	NA	NA	unknown	0	0	NA	NA	Corradin et al., 2022	10.1038/s41380-022-01477-y	35301427	51	51	NeuN+
ChIP-seq_dlPFC_NeuN	ADRA1D	ENSG00000171873	20	4201329	4229721	-0.283803	7.55e-09	7.55e-09	Imipramine	Drugs with Known Psychiatric Effects	50-49-7	SmallMoleculeDrug	C07049	D08070	3696	46507351	47499	PA449969	IXX	9267	unknown	0	0	1	0	0	NA	NA	NA	0	0	NA	NA	Corradin et al., 2022	10.1038/s41380-022-01477-y	35301427	51	51	NeuN+
ChIP-seq_dlPFC_NeuN	ADRA1D	ENSG00000171873	20	4201329	4229721	-0.283803	7.55e-09	7.55e-09	Imipramine	Drugs with Known Psychiatric Effects	50-49-7	SmallMoleculeDrug	C07049	D08070	3696	46507351	47499	PA449969	IXX	9267	unknown	1	0	0	0	0	binder	NA	NA	0	0	NA	NA	Corradin et al., 2022	10.1038/s41380-022-01477-y	35301427	51	51	NeuN+
ChIP-seq_dlPFC_NeuN	ADRA1D	ENSG00000171873	20	4201329	4229721	-0.283803	7.55e-09	7.55e-09	Imipramine	Drugs with Known Psychiatric Effects	50-49-7	SmallMoleculeDrug	C07049	D08070	3696	46507351	47499	PA449969	IXX	9267	unknown	0	0	0	0	0	binder	NA	NA	0	0	NA	NA	Corradin et al., 2022	10.1038/s41380-022-01477-y	35301427	51	51	NeuN+
ChIP-seq_dlPFC_NeuN	ADRA1D	ENSG00000171873	20	4201329	4229721	-0.283803	7.55e-09	7.55e-09	Imipramine	Drugs with Known Psychiatric Effects	50-49-7	SmallMoleculeDrug	C07049	D08070	3696	46507351	47499	PA449969	IXX	9267	unknown	0	0	0	0	0	activator	NA	NA	0	0	NA	NA	Corradin et al., 2022	10.1038/s41380-022-01477-y	35301427	51	51	NeuN+
ChIP-seq_dlPFC_NeuN	ADRA1D	ENSG00000171873	20	4201329	4229721	-0.283803	7.55e-09	7.55e-09	Imipramine	Drugs with Known Psychiatric Effects	50-49-7	SmallMoleculeDrug	C07049	D08070	3696	46507351	47499	PA449969	IXX	9267	unknown	0	0	0	0	0	NA	NA	NA	0	0	NA	NA	Corradin et al., 2022	10.1038/s41380-022-01477-y	35301427	51	51	NeuN+
ChIP-seq_dlPFC_NeuN	ADRA1D	ENSG00000171873	20	4201329	4229721	-0.283803	7.55e-09	7.55e-09	Indigotindisulfonic acid	Other Drugs	483-20-5	SmallMoleculeDrug			5282430	347827990	90117			6214	no	0	1	0	0	0	NA	NA	NA	0	0	NA	NA	Corradin et al., 2022	10.1038/s41380-022-01477-y	35301427	51	51	NeuN+
ChIP-seq_dlPFC_NeuN	ADRA1D	ENSG00000171873	20	4201329	4229721	-0.283803	7.55e-09	7.55e-09	Labetalol	Other Drugs	36894-69-6	SmallMoleculeDrug	C07063	D08106	3869	46505511	6343	PA164743150		1896	yes	1	0	0	0	0	NA	NA	NA	0	0	NA	NA	Corradin et al., 2022	10.1038/s41380-022-01477-y	35301427	51	51	NeuN+
ChIP-seq_dlPFC_NeuN	ADRA1D	ENSG00000171873	20	4201329	4229721	-0.283803	7.55e-09	7.55e-09	Labetalol	Other Drugs	36894-69-6	SmallMoleculeDrug	C07063	D08106	3869	46505511	6343	PA164743150		1896	unknown	0	0	1	1	0	NA	NA	unknown	0	0	NA	NA	Corradin et al., 2022	10.1038/s41380-022-01477-y	35301427	51	51	NeuN+
ChIP-seq_dlPFC_NeuN	ADRA1D	ENSG00000171873	20	4201329	4229721	-0.283803	7.55e-09	7.55e-09	Labetalol	Other Drugs	36894-69-6	SmallMoleculeDrug	C07063	D08106	3869	46505511	6343	PA164743150		1896	unknown	0	0	1	0	0	NA	NA	NA	0	0	NA	NA	Corradin et al., 2022	10.1038/s41380-022-01477-y	35301427	51	51	NeuN+
ChIP-seq_dlPFC_NeuN	ADRA1D	ENSG00000171873	20	4201329	4229721	-0.283803	7.55e-09	7.55e-09	Labetalol	Other Drugs	36894-69-6	SmallMoleculeDrug	C07063	D08106	3869	46505511	6343	PA164743150		1896	unknown	0	0	0	0	0	NA	NA	NA	0	0	NA	NA	Corradin et al., 2022	10.1038/s41380-022-01477-y	35301427	51	51	NeuN+
ChIP-seq_dlPFC_NeuN	ADRA1D	ENSG00000171873	20	4201329	4229721	-0.283803	7.55e-09	7.55e-09	Lorpiprazole	Drugs with Known Psychiatric Effects	108785-69-9	SmallMoleculeDrug			20055414	310265103	NA				yes	1	0	0	0	0	NA	NA	NA	0	0	NA	NA	Corradin et al., 2022	10.1038/s41380-022-01477-y	35301427	51	51	NeuN+
ChIP-seq_dlPFC_NeuN	ADRA1D	ENSG00000171873	20	4201329	4229721	-0.283803	7.55e-09	7.55e-09	Lorpiprazole	Drugs with Known Psychiatric Effects	108785-69-9	SmallMoleculeDrug			20055414	310265103	NA				no	0	0	1	0	0	NA	NA	NA	0	0	NA	NA	Corradin et al., 2022	10.1038/s41380-022-01477-y	35301427	51	51	NeuN+
ChIP-seq_dlPFC_NeuN	ADRA1D	ENSG00000171873	20	4201329	4229721	-0.283803	7.55e-09	7.55e-09	Maprotiline	Drugs with Known Psychiatric Effects	10262-69-8	SmallMoleculeDrug	C07107	D02566	4011	46508358	6690	PA450322		2274	no	1	0	0	0	0	NA	NA	NA	0	0	NA	NA	Corradin et al., 2022	10.1038/s41380-022-01477-y	35301427	51	51	NeuN+
ChIP-seq_dlPFC_NeuN	ADRA1D	ENSG00000171873	20	4201329	4229721	-0.283803	7.55e-09	7.55e-09	Maprotiline	Drugs with Known Psychiatric Effects	10262-69-8	SmallMoleculeDrug	C07107	D02566	4011	46508358	6690	PA450322		2274	yes	0	0	0	1	0	NA	NA	unknown	0	0	NA	NA	Corradin et al., 2022	10.1038/s41380-022-01477-y	35301427	51	51	NeuN+
ChIP-seq_dlPFC_NeuN	ADRA1D	ENSG00000171873	20	4201329	4229721	-0.283803	7.55e-09	7.55e-09	Maprotiline	Drugs with Known Psychiatric Effects	10262-69-8	SmallMoleculeDrug	C07107	D02566	4011	46508358	6690	PA450322		2274	unknown	0	0	1	0	0	NA	NA	NA	0	0	NA	NA	Corradin et al., 2022	10.1038/s41380-022-01477-y	35301427	51	51	NeuN+
ChIP-seq_dlPFC_NeuN	ADRA1D	ENSG00000171873	20	4201329	4229721	-0.283803	7.55e-09	7.55e-09	Maprotiline	Drugs with Known Psychiatric Effects	10262-69-8	SmallMoleculeDrug	C07107	D02566	4011	46508358	6690	PA450322		2274	no	0	0	0	0	0	NA	NA	NA	0	0	NA	NA	Corradin et al., 2022	10.1038/s41380-022-01477-y	35301427	51	51	NeuN+
ChIP-seq_dlPFC_NeuN	ADRA1D	ENSG00000171873	20	4201329	4229721	-0.283803	7.55e-09	7.55e-09	Maprotiline	Drugs with Known Psychiatric Effects	10262-69-8	SmallMoleculeDrug	C07107	D02566	4011	46508358	6690	PA450322		2274	unknown	0	0	0	0	0	binder	NA	NA	0	0	NA	NA	Corradin et al., 2022	10.1038/s41380-022-01477-y	35301427	51	51	NeuN+
ChIP-seq_dlPFC_NeuN	ADRA1D	ENSG00000171873	20	4201329	4229721	-0.283803	7.55e-09	7.55e-09	Maprotiline	Drugs with Known Psychiatric Effects	10262-69-8	SmallMoleculeDrug	C07107	D02566	4011	46508358	6690	PA450322		2274	unknown	1	0	0	0	0	NA	NA	NA	0	0	NA	NA	Corradin et al., 2022	10.1038/s41380-022-01477-y	35301427	51	51	NeuN+
ChIP-seq_dlPFC_NeuN	ADRA1D	ENSG00000171873	20	4201329	4229721	-0.283803	7.55e-09	7.55e-09	Mephentermine	Other Drugs	100-92-5	SmallMoleculeDrug	C07889	D08180	3677	46505918	6755	PA164745533		11174	yes	0	1	0	0	0	NA	NA	NA	0	0	NA	NA	Corradin et al., 2022	10.1038/s41380-022-01477-y	35301427	51	51	NeuN+
ChIP-seq_dlPFC_NeuN	ADRA1D	ENSG00000171873	20	4201329	4229721	-0.283803	7.55e-09	7.55e-09	Mephentermine	Other Drugs	100-92-5	SmallMoleculeDrug	C07889	D08180	3677	46505918	6755	PA164745533		11174	unknown	0	1	0	0	0	NA	NA	NA	0	0	NA	NA	Corradin et al., 2022	10.1038/s41380-022-01477-y	35301427	51	51	NeuN+
ChIP-seq_dlPFC_NeuN	ADRA1D	ENSG00000171873	20	4201329	4229721	-0.283803	7.55e-09	7.55e-09	Methotrimeprazine	Drugs with Known Psychiatric Effects	60-99-1	SmallMoleculeDrug	C07192	D00403	72287	46507223	6838	PA164743234		8029	unknown	1	0	0	0	0	NA	NA	NA	0	0	NA	NA	Corradin et al., 2022	10.1038/s41380-022-01477-y	35301427	51	51	NeuN+
ChIP-seq_dlPFC_NeuN	ADRA1D	ENSG00000171873	20	4201329	4229721	-0.283803	7.55e-09	7.55e-09	Methotrimeprazine	Drugs with Known Psychiatric Effects	60-99-1	SmallMoleculeDrug	C07192	D00403	72287	46507223	6838	PA164743234		8029	unknown	0	0	1	1	0	NA	NA	strong	0	0	NA	NA	Corradin et al., 2022	10.1038/s41380-022-01477-y	35301427	51	51	NeuN+
ChIP-seq_dlPFC_NeuN	ADRA1D	ENSG00000171873	20	4201329	4229721	-0.283803	7.55e-09	7.55e-09	Methotrimeprazine	Drugs with Known Psychiatric Effects	60-99-1	SmallMoleculeDrug	C07192	D00403	72287	46507223	6838	PA164743234		8029	yes	1	0	0	0	0	NA	NA	NA	0	0	NA	NA	Corradin et al., 2022	10.1038/s41380-022-01477-y	35301427	51	51	NeuN+
ChIP-seq_dlPFC_NeuN	ADRA1D	ENSG00000171873	20	4201329	4229721	-0.283803	7.55e-09	7.55e-09	Methotrimeprazine	Drugs with Known Psychiatric Effects	60-99-1	SmallMoleculeDrug	C07192	D00403	72287	46507223	6838	PA164743234		8029	unknown	0	0	0	1	0	NA	NA	unknown	0	0	NA	NA	Corradin et al., 2022	10.1038/s41380-022-01477-y	35301427	51	51	NeuN+
ChIP-seq_dlPFC_NeuN	ADRA1D	ENSG00000171873	20	4201329	4229721	-0.283803	7.55e-09	7.55e-09	Methoxamine	Other Drugs	390-28-3	SmallMoleculeDrug	C07513	D08201	6082	46506264	6839	PA450431		20294	yes	0	1	0	0	0	NA	NA	NA	0	0	NA	NA	Corradin et al., 2022	10.1038/s41380-022-01477-y	35301427	51	51	NeuN+
ChIP-seq_dlPFC_NeuN	ADRA1D	ENSG00000171873	20	4201329	4229721	-0.283803	7.55e-09	7.55e-09	Methoxamine	Other Drugs	390-28-3	SmallMoleculeDrug	C07513	D08201	6082	46506264	6839	PA450431		20294	unknown	0	1	0	0	0	NA	NA	NA	0	0	NA	NA	Corradin et al., 2022	10.1038/s41380-022-01477-y	35301427	51	51	NeuN+
ChIP-seq_dlPFC_NeuN	ADRA1D	ENSG00000171873	20	4201329	4229721	-0.283803	7.55e-09	7.55e-09	Methoxamine	Other Drugs	390-28-3	SmallMoleculeDrug	C07513	D08201	6082	46506264	6839	PA450431		20294	unknown	0	0	0	0	0	binder	NA	NA	0	0	NA	NA	Corradin et al., 2022	10.1038/s41380-022-01477-y	35301427	51	51	NeuN+
ChIP-seq_dlPFC_NeuN	ADRA1D	ENSG00000171873	20	4201329	4229721	-0.283803	7.55e-09	7.55e-09	Mianserin	Drugs with Known Psychiatric Effects	24219-97-4	SmallMoleculeDrug			4184	46508096	51137	PA134687937			unknown	1	0	0	0	0	NA	NA	NA	0	0	NA	NA	Corradin et al., 2022	10.1038/s41380-022-01477-y	35301427	51	51	NeuN+
ChIP-seq_dlPFC_NeuN	ADRA1D	ENSG00000171873	20	4201329	4229721	-0.283803	7.55e-09	7.55e-09	Mianserin	Drugs with Known Psychiatric Effects	24219-97-4	SmallMoleculeDrug			4184	46508096	51137	PA134687937			unknown	0	0	1	0	0	NA	NA	NA	0	0	NA	NA	Corradin et al., 2022	10.1038/s41380-022-01477-y	35301427	51	51	NeuN+
ChIP-seq_dlPFC_NeuN	ADRA1D	ENSG00000171873	20	4201329	4229721	-0.283803	7.55e-09	7.55e-09	Mianserin	Drugs with Known Psychiatric Effects	24219-97-4	SmallMoleculeDrug			4184	46508096	51137	PA134687937			unknown	0	0	0	1	0	NA	NA	unknown	0	0	NA	NA	Corradin et al., 2022	10.1038/s41380-022-01477-y	35301427	51	51	NeuN+
ChIP-seq_dlPFC_NeuN	ADRA1D	ENSG00000171873	20	4201329	4229721	-0.283803	7.55e-09	7.55e-09	Mianserin	Drugs with Known Psychiatric Effects	24219-97-4	SmallMoleculeDrug			4184	46508096	51137	PA134687937			unknown	0	0	0	0	0	binder	NA	NA	0	0	NA	NA	Corradin et al., 2022	10.1038/s41380-022-01477-y	35301427	51	51	NeuN+
ChIP-seq_dlPFC_NeuN	ADRA1D	ENSG00000171873	20	4201329	4229721	-0.283803	7.55e-09	7.55e-09	Mianserin	Drugs with Known Psychiatric Effects	24219-97-4	SmallMoleculeDrug			4184	46508096	51137	PA134687937			unknown	0	0	0	0	0	blocker	NA	NA	0	0	NA	NA	Corradin et al., 2022	10.1038/s41380-022-01477-y	35301427	51	51	NeuN+
ChIP-seq_dlPFC_NeuN	ADRA1D	ENSG00000171873	20	4201329	4229721	-0.283803	7.55e-09	7.55e-09	Mianserin	Drugs with Known Psychiatric Effects	24219-97-4	SmallMoleculeDrug			4184	46508096	51137	PA134687937			unknown	0	1	0	0	0	NA	NA	NA	0	0	NA	NA	Corradin et al., 2022	10.1038/s41380-022-01477-y	35301427	51	51	NeuN+
ChIP-seq_dlPFC_NeuN	ADRA1D	ENSG00000171873	20	4201329	4229721	-0.283803	7.55e-09	7.55e-09	Midodrine	Other Drugs	42794-76-3	SmallMoleculeDrug	C07890	D08220	4195	46507373	6933	PA164749381		918	yes	0	1	0	0	0	NA	NA	NA	0	0	NA	NA	Corradin et al., 2022	10.1038/s41380-022-01477-y	35301427	51	51	NeuN+
ChIP-seq_dlPFC_NeuN	ADRA1D	ENSG00000171873	20	4201329	4229721	-0.283803	7.55e-09	7.55e-09	Midodrine	Other Drugs	42794-76-3	SmallMoleculeDrug	C07890	D08220	4195	46507373	6933	PA164749381		918	unknown	0	0	1	0	0	NA	NA	NA	0	0	NA	NA	Corradin et al., 2022	10.1038/s41380-022-01477-y	35301427	51	51	NeuN+
ChIP-seq_dlPFC_NeuN	ADRA1D	ENSG00000171873	20	4201329	4229721	-0.283803	7.55e-09	7.55e-09	Midodrine	Other Drugs	42794-76-3	SmallMoleculeDrug	C07890	D08220	4195	46507373	6933	PA164749381		918	unknown	0	0	0	0	0	NA	NA	NA	0	0	NA	NA	Corradin et al., 2022	10.1038/s41380-022-01477-y	35301427	51	51	NeuN+
ChIP-seq_dlPFC_NeuN	ADRA1D	ENSG00000171873	20	4201329	4229721	-0.283803	7.55e-09	7.55e-09	Midodrine	Other Drugs	42794-76-3	SmallMoleculeDrug	C07890	D08220	4195	46507373	6933	PA164749381		918	unknown	0	1	0	0	0	NA	NA	NA	0	0	NA	NA	Corradin et al., 2022	10.1038/s41380-022-01477-y	35301427	51	51	NeuN+
ChIP-seq_dlPFC_NeuN	ADRA1D	ENSG00000171873	20	4201329	4229721	-0.283803	7.55e-09	7.55e-09	Mirtazapine	Drugs with Known Psychiatric Effects	85650-52-8	SmallMoleculeDrug	C07570	D00563	4205	46506965	6950	PA450522		12209	yes	1	0	0	0	0	NA	NA	NA	0	0	NA	NA	Corradin et al., 2022	10.1038/s41380-022-01477-y	35301427	51	51	NeuN+
ChIP-seq_dlPFC_NeuN	ADRA1D	ENSG00000171873	20	4201329	4229721	-0.283803	7.55e-09	7.55e-09	Mirtazapine	Drugs with Known Psychiatric Effects	85650-52-8	SmallMoleculeDrug	C07570	D00563	4205	46506965	6950	PA450522		12209	unknown	1	0	0	0	0	NA	NA	NA	0	0	NA	NA	Corradin et al., 2022	10.1038/s41380-022-01477-y	35301427	51	51	NeuN+
ChIP-seq_dlPFC_NeuN	ADRA1D	ENSG00000171873	20	4201329	4229721	-0.283803	7.55e-09	7.55e-09	Mirtazapine	Drugs with Known Psychiatric Effects	85650-52-8	SmallMoleculeDrug	C07570	D00563	4205	46506965	6950	PA450522		12209	unknown	0	1	0	0	0	NA	NA	NA	0	0	NA	NA	Corradin et al., 2022	10.1038/s41380-022-01477-y	35301427	51	51	NeuN+
ChIP-seq_dlPFC_NeuN	ADRA1D	ENSG00000171873	20	4201329	4229721	-0.283803	7.55e-09	7.55e-09	Mirtazapine	Drugs with Known Psychiatric Effects	85650-52-8	SmallMoleculeDrug	C07570	D00563	4205	46506965	6950	PA450522		12209	no	1	0	0	0	0	NA	NA	NA	0	0	NA	NA	Corradin et al., 2022	10.1038/s41380-022-01477-y	35301427	51	51	NeuN+
ChIP-seq_dlPFC_NeuN	ADRA1D	ENSG00000171873	20	4201329	4229721	-0.283803	7.55e-09	7.55e-09	Mirtazapine	Drugs with Known Psychiatric Effects	85650-52-8	SmallMoleculeDrug	C07570	D00563	4205	46506965	6950	PA450522		12209	unknown	0	0	1	0	0	NA	NA	NA	0	0	NA	NA	Corradin et al., 2022	10.1038/s41380-022-01477-y	35301427	51	51	NeuN+
ChIP-seq_dlPFC_NeuN	ADRA1D	ENSG00000171873	20	4201329	4229721	-0.283803	7.55e-09	7.55e-09	Mirtazapine	Drugs with Known Psychiatric Effects	85650-52-8	SmallMoleculeDrug	C07570	D00563	4205	46506965	6950	PA450522		12209	unknown	0	0	1	1	0	NA	NA	weak	0	0	NA	NA	Corradin et al., 2022	10.1038/s41380-022-01477-y	35301427	51	51	NeuN+
ChIP-seq_dlPFC_NeuN	ADRA1D	ENSG00000171873	20	4201329	4229721	-0.283803	7.55e-09	7.55e-09	Mirtazapine	Drugs with Known Psychiatric Effects	85650-52-8	SmallMoleculeDrug	C07570	D00563	4205	46506965	6950	PA450522		12209	unknown	0	0	1	1	0	NA	NA	unknown	0	0	NA	NA	Corradin et al., 2022	10.1038/s41380-022-01477-y	35301427	51	51	NeuN+
ChIP-seq_dlPFC_NeuN	ADRA1D	ENSG00000171873	20	4201329	4229721	-0.283803	7.55e-09	7.55e-09	Moxisylyte	Other Drugs	54-32-0	SmallMoleculeDrug		D08239	4260	310265113	94754				no	0	0	1	0	0	NA	NA	NA	0	0	NA	NA	Corradin et al., 2022	10.1038/s41380-022-01477-y	35301427	51	51	NeuN+
ChIP-seq_dlPFC_NeuN	ADRA1D	ENSG00000171873	20	4201329	4229721	-0.283803	7.55e-09	7.55e-09	Moxisylyte	Other Drugs	54-32-0	SmallMoleculeDrug		D08239	4260	310265113	94754				yes	1	0	0	0	0	NA	NA	NA	0	0	NA	NA	Corradin et al., 2022	10.1038/s41380-022-01477-y	35301427	51	51	NeuN+
ChIP-seq_dlPFC_NeuN	ADRA1D	ENSG00000171873	20	4201329	4229721	-0.283803	7.55e-09	7.55e-09	Nicardipine	Other Drugs	55985-32-5	SmallMoleculeDrug	C07264		4474	46504482	7550	PA450620		1293	yes	0	0	0	1	0	NA	NA	unknown	0	0	NA	NA	Corradin et al., 2022	10.1038/s41380-022-01477-y	35301427	51	51	NeuN+
ChIP-seq_dlPFC_NeuN	ADRA1D	ENSG00000171873	20	4201329	4229721	-0.283803	7.55e-09	7.55e-09	Nicardipine	Other Drugs	55985-32-5	SmallMoleculeDrug	C07264		4474	46504482	7550	PA450620		1293	unknown	0	0	1	1	0	NA	NA	moderate	0	0	NA	NA	Corradin et al., 2022	10.1038/s41380-022-01477-y	35301427	51	51	NeuN+
ChIP-seq_dlPFC_NeuN	ADRA1D	ENSG00000171873	20	4201329	4229721	-0.283803	7.55e-09	7.55e-09	Nicardipine	Other Drugs	55985-32-5	SmallMoleculeDrug	C07264		4474	46504482	7550	PA450620		1293	unknown	0	0	0	1	0	NA	NA	unknown	0	0	NA	NA	Corradin et al., 2022	10.1038/s41380-022-01477-y	35301427	51	51	NeuN+
ChIP-seq_dlPFC_NeuN	ADRA1D	ENSG00000171873	20	4201329	4229721	-0.283803	7.55e-09	7.55e-09	Nicardipine	Other Drugs	55985-32-5	SmallMoleculeDrug	C07264		4474	46504482	7550	PA450620		1293	unknown	0	0	0	1	0	NA	NA	moderate	0	0	NA	NA	Corradin et al., 2022	10.1038/s41380-022-01477-y	35301427	51	51	NeuN+
ChIP-seq_dlPFC_NeuN	ADRA1D	ENSG00000171873	20	4201329	4229721	-0.283803	7.55e-09	7.55e-09	Nicardipine	Other Drugs	55985-32-5	SmallMoleculeDrug	C07264		4474	46504482	7550	PA450620		1293	unknown	1	0	0	0	0	NA	NA	NA	0	0	NA	NA	Corradin et al., 2022	10.1038/s41380-022-01477-y	35301427	51	51	NeuN+
ChIP-seq_dlPFC_NeuN	ADRA1D	ENSG00000171873	20	4201329	4229721	-0.283803	7.55e-09	7.55e-09	Nicardipine	Other Drugs	55985-32-5	SmallMoleculeDrug	C07264		4474	46504482	7550	PA450620		1293	unknown	0	0	0	0	0	other/unknown	NA	NA	0	0	NA	NA	Corradin et al., 2022	10.1038/s41380-022-01477-y	35301427	51	51	NeuN+
ChIP-seq_dlPFC_NeuN	ADRA1D	ENSG00000171873	20	4201329	4229721	-0.283803	7.55e-09	7.55e-09	Nicardipine	Other Drugs	55985-32-5	SmallMoleculeDrug	C07264		4474	46504482	7550	PA450620		1293	unknown	0	0	1	1	0	NA	NA	unknown	0	0	NA	NA	Corradin et al., 2022	10.1038/s41380-022-01477-y	35301427	51	51	NeuN+
ChIP-seq_dlPFC_NeuN	ADRA1D	ENSG00000171873	20	4201329	4229721	-0.283803	7.55e-09	7.55e-09	Nicardipine	Other Drugs	55985-32-5	SmallMoleculeDrug	C07264		4474	46504482	7550	PA450620		1293	unknown	0	0	0	0	1	NA	unknown	NA	0	0	NA	NA	Corradin et al., 2022	10.1038/s41380-022-01477-y	35301427	51	51	NeuN+
ChIP-seq_dlPFC_NeuN	ADRA1D	ENSG00000171873	20	4201329	4229721	-0.283803	7.55e-09	7.55e-09	Nicardipine	Other Drugs	55985-32-5	SmallMoleculeDrug	C07264		4474	46504482	7550	PA450620		1293	unknown	0	0	1	0	0	NA	NA	NA	0	0	NA	NA	Corradin et al., 2022	10.1038/s41380-022-01477-y	35301427	51	51	NeuN+
ChIP-seq_dlPFC_NeuN	ADRA1D	ENSG00000171873	20	4201329	4229721	-0.283803	7.55e-09	7.55e-09	Nicardipine	Other Drugs	55985-32-5	SmallMoleculeDrug	C07264		4474	46504482	7550	PA450620		1293	no	0	0	1	0	0	NA	NA	NA	0	0	NA	NA	Corradin et al., 2022	10.1038/s41380-022-01477-y	35301427	51	51	NeuN+
ChIP-seq_dlPFC_NeuN	ADRA1D	ENSG00000171873	20	4201329	4229721	-0.283803	7.55e-09	7.55e-09	Nicardipine	Other Drugs	55985-32-5	SmallMoleculeDrug	C07264		4474	46504482	7550	PA450620		1293	no	0	0	0	1	0	NA	NA	unknown	0	0	NA	NA	Corradin et al., 2022	10.1038/s41380-022-01477-y	35301427	51	51	NeuN+
ChIP-seq_dlPFC_NeuN	ADRA1D	ENSG00000171873	20	4201329	4229721	-0.283803	7.55e-09	7.55e-09	Norepinephrine	Drugs with Known Psychiatric Effects	51-41-2	SmallMoleculeDrug	C00547	D00076	439260	46506201	18357	PA450649	LNR	7393; 7395	no	0	0	0	1	0	NA	NA	unknown	0	0	NA	NA	Corradin et al., 2022	10.1038/s41380-022-01477-y	35301427	51	51	NeuN+
ChIP-seq_dlPFC_NeuN	ADRA1D	ENSG00000171873	20	4201329	4229721	-0.283803	7.55e-09	7.55e-09	Norepinephrine	Drugs with Known Psychiatric Effects	51-41-2	SmallMoleculeDrug	C00547	D00076	439260	46506201	18357	PA450649	LNR	7393; 7395	yes	0	1	0	0	0	NA	NA	NA	0	0	NA	NA	Corradin et al., 2022	10.1038/s41380-022-01477-y	35301427	51	51	NeuN+
ChIP-seq_dlPFC_NeuN	ADRA1D	ENSG00000171873	20	4201329	4229721	-0.283803	7.55e-09	7.55e-09	Norepinephrine	Drugs with Known Psychiatric Effects	51-41-2	SmallMoleculeDrug	C00547	D00076	439260	46506201	18357	PA450649	LNR	7393; 7395	unknown	0	0	1	1	0	NA	NA	unknown	0	0	NA	NA	Corradin et al., 2022	10.1038/s41380-022-01477-y	35301427	51	51	NeuN+
ChIP-seq_dlPFC_NeuN	ADRA1D	ENSG00000171873	20	4201329	4229721	-0.283803	7.55e-09	7.55e-09	Norepinephrine	Drugs with Known Psychiatric Effects	51-41-2	SmallMoleculeDrug	C00547	D00076	439260	46506201	18357	PA450649	LNR	7393; 7395	unknown	0	0	0	1	0	NA	NA	unknown	0	0	NA	NA	Corradin et al., 2022	10.1038/s41380-022-01477-y	35301427	51	51	NeuN+
ChIP-seq_dlPFC_NeuN	ADRA1D	ENSG00000171873	20	4201329	4229721	-0.283803	7.55e-09	7.55e-09	Norepinephrine	Drugs with Known Psychiatric Effects	51-41-2	SmallMoleculeDrug	C00547	D00076	439260	46506201	18357	PA450649	LNR	7393; 7395	unknown	0	0	1	0	0	NA	NA	NA	0	0	NA	NA	Corradin et al., 2022	10.1038/s41380-022-01477-y	35301427	51	51	NeuN+
ChIP-seq_dlPFC_NeuN	ADRA1D	ENSG00000171873	20	4201329	4229721	-0.283803	7.55e-09	7.55e-09	Norepinephrine	Drugs with Known Psychiatric Effects	51-41-2	SmallMoleculeDrug	C00547	D00076	439260	46506201	18357	PA450649	LNR	7393; 7395	unknown	0	0	0	0	0	binder	NA	NA	0	0	NA	NA	Corradin et al., 2022	10.1038/s41380-022-01477-y	35301427	51	51	NeuN+
ChIP-seq_dlPFC_NeuN	ADRA1D	ENSG00000171873	20	4201329	4229721	-0.283803	7.55e-09	7.55e-09	Nortriptyline	Other Drugs	72-69-5	SmallMoleculeDrug	C07274	D08288	4543	46507783	7640	PA450657	21B	11121; 9839	yes	0	0	0	1	0	NA	NA	unknown	0	0	NA	NA	Corradin et al., 2022	10.1038/s41380-022-01477-y	35301427	51	51	NeuN+
ChIP-seq_dlPFC_NeuN	ADRA1D	ENSG00000171873	20	4201329	4229721	-0.283803	7.55e-09	7.55e-09	Nortriptyline	Other Drugs	72-69-5	SmallMoleculeDrug	C07274	D08288	4543	46507783	7640	PA450657	21B	11121; 9839	unknown	0	0	1	0	0	NA	NA	NA	0	0	NA	NA	Corradin et al., 2022	10.1038/s41380-022-01477-y	35301427	51	51	NeuN+
ChIP-seq_dlPFC_NeuN	ADRA1D	ENSG00000171873	20	4201329	4229721	-0.283803	7.55e-09	7.55e-09	Nortriptyline	Other Drugs	72-69-5	SmallMoleculeDrug	C07274	D08288	4543	46507783	7640	PA450657	21B	11121; 9839	unknown	0	0	1	1	0	NA	NA	unknown	0	1	NA	NA	Corradin et al., 2022	10.1038/s41380-022-01477-y	35301427	51	51	NeuN+
ChIP-seq_dlPFC_NeuN	ADRA1D	ENSG00000171873	20	4201329	4229721	-0.283803	7.55e-09	7.55e-09	Nortriptyline	Other Drugs	72-69-5	SmallMoleculeDrug	C07274	D08288	4543	46507783	7640	PA450657	21B	11121; 9839	no	0	0	0	0	0	binder	NA	NA	0	0	NA	NA	Corradin et al., 2022	10.1038/s41380-022-01477-y	35301427	51	51	NeuN+
ChIP-seq_dlPFC_NeuN	ADRA1D	ENSG00000171873	20	4201329	4229721	-0.283803	7.55e-09	7.55e-09	Nortriptyline	Other Drugs	72-69-5	SmallMoleculeDrug	C07274	D08288	4543	46507783	7640	PA450657	21B	11121; 9839	no	1	0	0	0	0	NA	NA	NA	0	0	NA	NA	Corradin et al., 2022	10.1038/s41380-022-01477-y	35301427	51	51	NeuN+
ChIP-seq_dlPFC_NeuN	ADRA1D	ENSG00000171873	20	4201329	4229721	-0.283803	7.55e-09	7.55e-09	Nortriptyline	Other Drugs	72-69-5	SmallMoleculeDrug	C07274	D08288	4543	46507783	7640	PA450657	21B	11121; 9839	yes	1	0	0	0	0	NA	NA	NA	0	0	NA	NA	Corradin et al., 2022	10.1038/s41380-022-01477-y	35301427	51	51	NeuN+
ChIP-seq_dlPFC_NeuN	ADRA1D	ENSG00000171873	20	4201329	4229721	-0.283803	7.55e-09	7.55e-09	Nortriptyline	Other Drugs	72-69-5	SmallMoleculeDrug	C07274	D08288	4543	46507783	7640	PA450657	21B	11121; 9839	unknown	1	0	0	0	0	NA	NA	NA	0	0	NA	NA	Corradin et al., 2022	10.1038/s41380-022-01477-y	35301427	51	51	NeuN+
ChIP-seq_dlPFC_NeuN	ADRA1D	ENSG00000171873	20	4201329	4229721	-0.283803	7.55e-09	7.55e-09	Nortriptyline	Other Drugs	72-69-5	SmallMoleculeDrug	C07274	D08288	4543	46507783	7640	PA450657	21B	11121; 9839	unknown	0	0	0	1	0	NA	NA	unknown	0	0	NA	NA	Corradin et al., 2022	10.1038/s41380-022-01477-y	35301427	51	51	NeuN+
ChIP-seq_dlPFC_NeuN	ADRA1D	ENSG00000171873	20	4201329	4229721	-0.283803	7.55e-09	7.55e-09	Nortriptyline	Other Drugs	72-69-5	SmallMoleculeDrug	C07274	D08288	4543	46507783	7640	PA450657	21B	11121; 9839	unknown	1	0	0	0	0	downregulator	NA	NA	0	0	NA	NA	Corradin et al., 2022	10.1038/s41380-022-01477-y	35301427	51	51	NeuN+
ChIP-seq_dlPFC_NeuN	ADRA1D	ENSG00000171873	20	4201329	4229721	-0.283803	7.55e-09	7.55e-09	Nortriptyline	Other Drugs	72-69-5	SmallMoleculeDrug	C07274	D08288	4543	46507783	7640	PA450657	21B	11121; 9839	unknown	0	0	0	0	0	binder	NA	NA	0	0	NA	NA	Corradin et al., 2022	10.1038/s41380-022-01477-y	35301427	51	51	NeuN+
ChIP-seq_dlPFC_NeuN	ADRA1D	ENSG00000171873	20	4201329	4229721	-0.283803	7.55e-09	7.55e-09	Nortriptyline	Other Drugs	72-69-5	SmallMoleculeDrug	C07274	D08288	4543	46507783	7640	PA450657	21B	11121; 9839	unknown	0	0	1	1	0	NA	NA	unknown	0	0	NA	NA	Corradin et al., 2022	10.1038/s41380-022-01477-y	35301427	51	51	NeuN+
ChIP-seq_dlPFC_NeuN	ADRA1D	ENSG00000171873	20	4201329	4229721	-0.283803	7.55e-09	7.55e-09	Ocaperidone	Other Drugs	129029-23-8	SmallMoleculeDrug			NA	NA	NA				unknown	0	0	0	0	0	NA	NA	NA	0	0	NA	NA	Corradin et al., 2022	10.1038/s41380-022-01477-y	35301427	51	51	NeuN+
ChIP-seq_dlPFC_NeuN	ADRA1D	ENSG00000171873	20	4201329	4229721	-0.283803	7.55e-09	7.55e-09	Oxymetazoline	Other Drugs	1491-59-4	SmallMoleculeDrug	C07363		4636	46505622	7862	PA164748840		10195	yes	0	0	0	0	0	partial agonist	NA	NA	0	0	NA	NA	Corradin et al., 2022	10.1038/s41380-022-01477-y	35301427	51	51	NeuN+
ChIP-seq_dlPFC_NeuN	ADRA1D	ENSG00000171873	20	4201329	4229721	-0.283803	7.55e-09	7.55e-09	Oxymetazoline	Other Drugs	1491-59-4	SmallMoleculeDrug	C07363		4636	46505622	7862	PA164748840		10195	yes	0	1	0	0	0	partial agonist	NA	NA	0	0	NA	NA	Corradin et al., 2022	10.1038/s41380-022-01477-y	35301427	51	51	NeuN+
ChIP-seq_dlPFC_NeuN	ADRA1D	ENSG00000171873	20	4201329	4229721	-0.283803	7.55e-09	7.55e-09	Oxymetazoline	Other Drugs	1491-59-4	SmallMoleculeDrug	C07363		4636	46505622	7862	PA164748840		10195	unknown	0	1	0	0	0	NA	NA	NA	0	0	NA	NA	Corradin et al., 2022	10.1038/s41380-022-01477-y	35301427	51	51	NeuN+
ChIP-seq_dlPFC_NeuN	ADRA1D	ENSG00000171873	20	4201329	4229721	-0.283803	7.55e-09	7.55e-09	Oxymetazoline	Other Drugs	1491-59-4	SmallMoleculeDrug	C07363		4636	46505622	7862	PA164748840		10195	yes	0	1	0	0	0	NA	NA	NA	0	0	NA	NA	Corradin et al., 2022	10.1038/s41380-022-01477-y	35301427	51	51	NeuN+
ChIP-seq_dlPFC_NeuN	ADRA1D	ENSG00000171873	20	4201329	4229721	-0.283803	7.55e-09	7.55e-09	Oxymetazoline	Other Drugs	1491-59-4	SmallMoleculeDrug	C07363		4636	46505622	7862	PA164748840		10195	unknown	0	0	0	0	0	partial agonist	NA	NA	0	0	NA	NA	Corradin et al., 2022	10.1038/s41380-022-01477-y	35301427	51	51	NeuN+
ChIP-seq_dlPFC_NeuN	ADRA1D	ENSG00000171873	20	4201329	4229721	-0.283803	7.55e-09	7.55e-09	Oxymetazoline	Other Drugs	1491-59-4	SmallMoleculeDrug	C07363		4636	46505622	7862	PA164748840		10195	no	0	0	1	0	0	NA	NA	NA	0	0	NA	NA	Corradin et al., 2022	10.1038/s41380-022-01477-y	35301427	51	51	NeuN+
ChIP-seq_dlPFC_NeuN	ADRA1D	ENSG00000171873	20	4201329	4229721	-0.283803	7.55e-09	7.55e-09	Paroxetine	Drugs with Known Psychiatric Effects	61869-08-7	SmallMoleculeDrug	C07415	D02362	43815	46504821	7936	PA450801	8PR	11340	yes	0	0	0	1	0	NA	NA	unknown	0	0	NA	NA	Corradin et al., 2022	10.1038/s41380-022-01477-y	35301427	51	51	NeuN+
ChIP-seq_dlPFC_NeuN	ADRA1D	ENSG00000171873	20	4201329	4229721	-0.283803	7.55e-09	7.55e-09	Paroxetine	Drugs with Known Psychiatric Effects	61869-08-7	SmallMoleculeDrug	C07415	D02362	43815	46504821	7936	PA450801	8PR	11340	unknown	0	0	0	1	0	NA	NA	unknown	0	0	NA	NA	Corradin et al., 2022	10.1038/s41380-022-01477-y	35301427	51	51	NeuN+
ChIP-seq_dlPFC_NeuN	ADRA1D	ENSG00000171873	20	4201329	4229721	-0.283803	7.55e-09	7.55e-09	Paroxetine	Drugs with Known Psychiatric Effects	61869-08-7	SmallMoleculeDrug	C07415	D02362	43815	46504821	7936	PA450801	8PR	11340	unknown	0	1	0	0	0	NA	NA	NA	0	0	NA	NA	Corradin et al., 2022	10.1038/s41380-022-01477-y	35301427	51	51	NeuN+
ChIP-seq_dlPFC_NeuN	ADRA1D	ENSG00000171873	20	4201329	4229721	-0.283803	7.55e-09	7.55e-09	Paroxetine	Drugs with Known Psychiatric Effects	61869-08-7	SmallMoleculeDrug	C07415	D02362	43815	46504821	7936	PA450801	8PR	11340	unknown	0	0	1	1	0	NA	NA	strong	0	0	NA	NA	Corradin et al., 2022	10.1038/s41380-022-01477-y	35301427	51	51	NeuN+
ChIP-seq_dlPFC_NeuN	ADRA1D	ENSG00000171873	20	4201329	4229721	-0.283803	7.55e-09	7.55e-09	Paroxetine	Drugs with Known Psychiatric Effects	61869-08-7	SmallMoleculeDrug	C07415	D02362	43815	46504821	7936	PA450801	8PR	11340	unknown	0	0	1	1	0	NA	NA	unknown	0	0	NA	NA	Corradin et al., 2022	10.1038/s41380-022-01477-y	35301427	51	51	NeuN+
ChIP-seq_dlPFC_NeuN	ADRA1D	ENSG00000171873	20	4201329	4229721	-0.283803	7.55e-09	7.55e-09	Paroxetine	Drugs with Known Psychiatric Effects	61869-08-7	SmallMoleculeDrug	C07415	D02362	43815	46504821	7936	PA450801	8PR	11340	no	0	0	1	1	0	NA	NA	unknown	0	1	NA	NA	Corradin et al., 2022	10.1038/s41380-022-01477-y	35301427	51	51	NeuN+
ChIP-seq_dlPFC_NeuN	ADRA1D	ENSG00000171873	20	4201329	4229721	-0.283803	7.55e-09	7.55e-09	Paroxetine	Drugs with Known Psychiatric Effects	61869-08-7	SmallMoleculeDrug	C07415	D02362	43815	46504821	7936	PA450801	8PR	11340	unknown	0	0	0	0	0	binder	NA	NA	0	0	NA	NA	Corradin et al., 2022	10.1038/s41380-022-01477-y	35301427	51	51	NeuN+
ChIP-seq_dlPFC_NeuN	ADRA1D	ENSG00000171873	20	4201329	4229721	-0.283803	7.55e-09	7.55e-09	Paroxetine	Drugs with Known Psychiatric Effects	61869-08-7	SmallMoleculeDrug	C07415	D02362	43815	46504821	7936	PA450801	8PR	11340	unknown	0	0	0	0	0	other/unknown	NA	NA	0	0	NA	NA	Corradin et al., 2022	10.1038/s41380-022-01477-y	35301427	51	51	NeuN+
ChIP-seq_dlPFC_NeuN	ADRA1D	ENSG00000171873	20	4201329	4229721	-0.283803	7.55e-09	7.55e-09	Paroxetine	Drugs with Known Psychiatric Effects	61869-08-7	SmallMoleculeDrug	C07415	D02362	43815	46504821	7936	PA450801	8PR	11340	unknown	0	0	0	0	0	NA	NA	NA	0	0	NA	NA	Corradin et al., 2022	10.1038/s41380-022-01477-y	35301427	51	51	NeuN+
ChIP-seq_dlPFC_NeuN	ADRA1D	ENSG00000171873	20	4201329	4229721	-0.283803	7.55e-09	7.55e-09	Paroxetine	Drugs with Known Psychiatric Effects	61869-08-7	SmallMoleculeDrug	C07415	D02362	43815	46504821	7936	PA450801	8PR	11340	unknown	0	0	1	0	0	NA	NA	NA	0	0	NA	NA	Corradin et al., 2022	10.1038/s41380-022-01477-y	35301427	51	51	NeuN+
ChIP-seq_dlPFC_NeuN	ADRA1D	ENSG00000171873	20	4201329	4229721	-0.283803	7.55e-09	7.55e-09	Pergolide	Drugs with Known Psychiatric Effects	66104-22-1	SmallMoleculeDrug	C07425		47811	46507604	63617	PA450873		11339	yes	0	1	0	0	0	NA	NA	NA	0	0	NA	NA	Corradin et al., 2022	10.1038/s41380-022-01477-y	35301427	51	51	NeuN+
ChIP-seq_dlPFC_NeuN	ADRA1D	ENSG00000171873	20	4201329	4229721	-0.283803	7.55e-09	7.55e-09	Pergolide	Drugs with Known Psychiatric Effects	66104-22-1	SmallMoleculeDrug	C07425		47811	46507604	63617	PA450873		11339	unknown	0	1	0	0	0	NA	NA	NA	0	0	NA	NA	Corradin et al., 2022	10.1038/s41380-022-01477-y	35301427	51	51	NeuN+
ChIP-seq_dlPFC_NeuN	ADRA1D	ENSG00000171873	20	4201329	4229721	-0.283803	7.55e-09	7.55e-09	Pergolide	Drugs with Known Psychiatric Effects	66104-22-1	SmallMoleculeDrug	C07425		47811	46507604	63617	PA450873		11339	unknown	0	0	0	1	0	NA	NA	unknown	0	0	NA	NA	Corradin et al., 2022	10.1038/s41380-022-01477-y	35301427	51	51	NeuN+
ChIP-seq_dlPFC_NeuN	ADRA1D	ENSG00000171873	20	4201329	4229721	-0.283803	7.55e-09	7.55e-09	Perospirone	Drugs with Known Psychiatric Effects	150915-41-6	SmallMoleculeDrug			115368	310264903	94777				yes	0	0	0	0	0	inverse agonist	NA	NA	0	0	NA	NA	Corradin et al., 2022	10.1038/s41380-022-01477-y	35301427	51	51	NeuN+
ChIP-seq_dlPFC_NeuN	ADRA1D	ENSG00000171873	20	4201329	4229721	-0.283803	7.55e-09	7.55e-09	Perospirone	Drugs with Known Psychiatric Effects	150915-41-6	SmallMoleculeDrug			115368	310264903	94777				yes	1	0	0	0	0	NA	NA	NA	0	0	NA	NA	Corradin et al., 2022	10.1038/s41380-022-01477-y	35301427	51	51	NeuN+
ChIP-seq_dlPFC_NeuN	ADRA1D	ENSG00000171873	20	4201329	4229721	-0.283803	7.55e-09	7.55e-09	Perospirone	Drugs with Known Psychiatric Effects	150915-41-6	SmallMoleculeDrug			115368	310264903	94777				yes	0	0	0	0	0	partial agonist	NA	NA	0	0	NA	NA	Corradin et al., 2022	10.1038/s41380-022-01477-y	35301427	51	51	NeuN+
ChIP-seq_dlPFC_NeuN	ADRA1D	ENSG00000171873	20	4201329	4229721	-0.283803	7.55e-09	7.55e-09	Perospirone	Drugs with Known Psychiatric Effects	150915-41-6	SmallMoleculeDrug			115368	310264903	94777				unknown	0	0	1	0	0	NA	NA	NA	0	0	NA	NA	Corradin et al., 2022	10.1038/s41380-022-01477-y	35301427	51	51	NeuN+
ChIP-seq_dlPFC_NeuN	ADRA1D	ENSG00000171873	20	4201329	4229721	-0.283803	7.55e-09	7.55e-09	Perospirone	Drugs with Known Psychiatric Effects	150915-41-6	SmallMoleculeDrug			115368	310264903	94777				unknown	0	0	0	0	0	inverse agonist	NA	NA	0	0	NA	NA	Corradin et al., 2022	10.1038/s41380-022-01477-y	35301427	51	51	NeuN+
ChIP-seq_dlPFC_NeuN	ADRA1D	ENSG00000171873	20	4201329	4229721	-0.283803	7.55e-09	7.55e-09	Perospirone	Drugs with Known Psychiatric Effects	150915-41-6	SmallMoleculeDrug			115368	310264903	94777				unknown	1	0	0	0	0	NA	NA	NA	0	0	NA	NA	Corradin et al., 2022	10.1038/s41380-022-01477-y	35301427	51	51	NeuN+
ChIP-seq_dlPFC_NeuN	ADRA1D	ENSG00000171873	20	4201329	4229721	-0.283803	7.55e-09	7.55e-09	Phenoxybenzamine	Other Drugs	59-96-1	SmallMoleculeDrug	C07435		4768	46507191	8077	PA450919			yes	1	0	0	0	0	NA	NA	NA	0	0	NA	NA	Corradin et al., 2022	10.1038/s41380-022-01477-y	35301427	51	51	NeuN+
ChIP-seq_dlPFC_NeuN	ADRA1D	ENSG00000171873	20	4201329	4229721	-0.283803	7.55e-09	7.55e-09	Phenoxybenzamine	Other Drugs	59-96-1	SmallMoleculeDrug	C07435		4768	46507191	8077	PA450919			unknown	0	0	0	1	0	NA	NA	unknown	0	0	NA	NA	Corradin et al., 2022	10.1038/s41380-022-01477-y	35301427	51	51	NeuN+
ChIP-seq_dlPFC_NeuN	ADRA1D	ENSG00000171873	20	4201329	4229721	-0.283803	7.55e-09	7.55e-09	Phenoxybenzamine	Other Drugs	59-96-1	SmallMoleculeDrug	C07435		4768	46507191	8077	PA450919			unknown	1	0	0	0	0	NA	NA	NA	0	0	NA	NA	Corradin et al., 2022	10.1038/s41380-022-01477-y	35301427	51	51	NeuN+
ChIP-seq_dlPFC_NeuN	ADRA1D	ENSG00000171873	20	4201329	4229721	-0.283803	7.55e-09	7.55e-09	Phenoxybenzamine	Other Drugs	59-96-1	SmallMoleculeDrug	C07435		4768	46507191	8077	PA450919			unknown	0	0	0	0	0	NA	NA	NA	0	0	NA	NA	Corradin et al., 2022	10.1038/s41380-022-01477-y	35301427	51	51	NeuN+
ChIP-seq_dlPFC_NeuN	ADRA1D	ENSG00000171873	20	4201329	4229721	-0.283803	7.55e-09	7.55e-09	Phentolamine	Other Drugs	50-60-2	SmallMoleculeDrug			5775	46506535	8081	PA450926		5974	yes	1	0	0	0	0	NA	NA	NA	0	0	NA	NA	Corradin et al., 2022	10.1038/s41380-022-01477-y	35301427	51	51	NeuN+
ChIP-seq_dlPFC_NeuN	ADRA1D	ENSG00000171873	20	4201329	4229721	-0.283803	7.55e-09	7.55e-09	Phentolamine	Other Drugs	50-60-2	SmallMoleculeDrug			5775	46506535	8081	PA450926		5974	unknown	1	0	0	0	0	NA	NA	NA	0	0	NA	NA	Corradin et al., 2022	10.1038/s41380-022-01477-y	35301427	51	51	NeuN+
ChIP-seq_dlPFC_NeuN	ADRA1D	ENSG00000171873	20	4201329	4229721	-0.283803	7.55e-09	7.55e-09	Phenylephrine	Other Drugs	59-42-7	SmallMoleculeDrug	C07441	D08365	6041	46506961	8093	PA450935		10258; 6500	yes	0	1	0	0	0	NA	NA	NA	0	0	NA	NA	Corradin et al., 2022	10.1038/s41380-022-01477-y	35301427	51	51	NeuN+
ChIP-seq_dlPFC_NeuN	ADRA1D	ENSG00000171873	20	4201329	4229721	-0.283803	7.55e-09	7.55e-09	Phenylephrine	Other Drugs	59-42-7	SmallMoleculeDrug	C07441	D08365	6041	46506961	8093	PA450935		10258; 6500	unknown	0	0	1	0	0	NA	NA	NA	0	0	NA	NA	Corradin et al., 2022	10.1038/s41380-022-01477-y	35301427	51	51	NeuN+
ChIP-seq_dlPFC_NeuN	ADRA1D	ENSG00000171873	20	4201329	4229721	-0.283803	7.55e-09	7.55e-09	Phenylephrine	Other Drugs	59-42-7	SmallMoleculeDrug	C07441	D08365	6041	46506961	8093	PA450935		10258; 6500	unknown	0	0	0	0	1	NA	unknown	NA	0	0	NA	NA	Corradin et al., 2022	10.1038/s41380-022-01477-y	35301427	51	51	NeuN+
ChIP-seq_dlPFC_NeuN	ADRA1D	ENSG00000171873	20	4201329	4229721	-0.283803	7.55e-09	7.55e-09	Pipamperone	Drugs with Known Misuse Potential	1893-33-0	SmallMoleculeDrug		D02622	4830	310265179	78549				unknown	1	0	0	0	0	NA	NA	NA	0	0	NA	NA	Corradin et al., 2022	10.1038/s41380-022-01477-y	35301427	51	51	NeuN+
ChIP-seq_dlPFC_NeuN	ADRA1D	ENSG00000171873	20	4201329	4229721	-0.283803	7.55e-09	7.55e-09	Pipamperone	Drugs with Known Misuse Potential	1893-33-0	SmallMoleculeDrug		D02622	4830	310265179	78549				unknown	0	1	0	0	0	NA	NA	NA	0	0	NA	NA	Corradin et al., 2022	10.1038/s41380-022-01477-y	35301427	51	51	NeuN+
ChIP-seq_dlPFC_NeuN	ADRA1D	ENSG00000171873	20	4201329	4229721	-0.283803	7.55e-09	7.55e-09	Pipamperone	Drugs with Known Misuse Potential	1893-33-0	SmallMoleculeDrug		D02622	4830	310265179	78549				unknown	0	0	0	0	0	NA	NA	NA	0	0	NA	NA	Corradin et al., 2022	10.1038/s41380-022-01477-y	35301427	51	51	NeuN+
ChIP-seq_dlPFC_NeuN	ADRA1D	ENSG00000171873	20	4201329	4229721	-0.283803	7.55e-09	7.55e-09	Pizotifen	Other Drugs	15574-96-6	SmallMoleculeDrug			27400	347827758	50212			12057	unknown	1	0	0	0	0	NA	NA	NA	0	0	NA	NA	Corradin et al., 2022	10.1038/s41380-022-01477-y	35301427	51	51	NeuN+
ChIP-seq_dlPFC_NeuN	ADRA1D	ENSG00000171873	20	4201329	4229721	-0.283803	7.55e-09	7.55e-09	Pizotifen	Other Drugs	15574-96-6	SmallMoleculeDrug			27400	347827758	50212			12057	unknown	0	0	0	0	0	partial agonist	NA	NA	0	0	NA	NA	Corradin et al., 2022	10.1038/s41380-022-01477-y	35301427	51	51	NeuN+
ChIP-seq_dlPFC_NeuN	ADRA1D	ENSG00000171873	20	4201329	4229721	-0.283803	7.55e-09	7.55e-09	Pizotifen	Other Drugs	15574-96-6	SmallMoleculeDrug			27400	347827758	50212			12057	unknown	0	0	1	0	0	NA	NA	NA	0	0	NA	NA	Corradin et al., 2022	10.1038/s41380-022-01477-y	35301427	51	51	NeuN+
ChIP-seq_dlPFC_NeuN	ADRA1D	ENSG00000171873	20	4201329	4229721	-0.283803	7.55e-09	7.55e-09	Prazosin	Other Drugs	19216-56-9	SmallMoleculeDrug	C07368	D08411	4893	46508594	8364	PA451093	XRA	11108; 2193	yes	1	0	0	0	0	NA	NA	NA	0	0	NA	NA	Corradin et al., 2022	10.1038/s41380-022-01477-y	35301427	51	51	NeuN+
ChIP-seq_dlPFC_NeuN	ADRA1D	ENSG00000171873	20	4201329	4229721	-0.283803	7.55e-09	7.55e-09	Prazosin	Other Drugs	19216-56-9	SmallMoleculeDrug	C07368	D08411	4893	46508594	8364	PA451093	XRA	11108; 2193	unknown	0	0	0	1	0	NA	NA	unknown	0	0	NA	NA	Corradin et al., 2022	10.1038/s41380-022-01477-y	35301427	51	51	NeuN+
ChIP-seq_dlPFC_NeuN	ADRA1D	ENSG00000171873	20	4201329	4229721	-0.283803	7.55e-09	7.55e-09	Prazosin	Other Drugs	19216-56-9	SmallMoleculeDrug	C07368	D08411	4893	46508594	8364	PA451093	XRA	11108; 2193	no	0	0	1	0	0	NA	NA	NA	0	0	NA	NA	Corradin et al., 2022	10.1038/s41380-022-01477-y	35301427	51	51	NeuN+
ChIP-seq_dlPFC_NeuN	ADRA1D	ENSG00000171873	20	4201329	4229721	-0.283803	7.55e-09	7.55e-09	Prazosin	Other Drugs	19216-56-9	SmallMoleculeDrug	C07368	D08411	4893	46508594	8364	PA451093	XRA	11108; 2193	unknown	0	0	1	1	0	NA	NA	unknown	0	0	NA	NA	Corradin et al., 2022	10.1038/s41380-022-01477-y	35301427	51	51	NeuN+
ChIP-seq_dlPFC_NeuN	ADRA1D	ENSG00000171873	20	4201329	4229721	-0.283803	7.55e-09	7.55e-09	Prazosin	Other Drugs	19216-56-9	SmallMoleculeDrug	C07368	D08411	4893	46508594	8364	PA451093	XRA	11108; 2193	unknown	0	0	1	1	0	modulator	NA	unknown	0	0	NA	NA	Corradin et al., 2022	10.1038/s41380-022-01477-y	35301427	51	51	NeuN+
ChIP-seq_dlPFC_NeuN	ADRA1D	ENSG00000171873	20	4201329	4229721	-0.283803	7.55e-09	7.55e-09	Prazosin	Other Drugs	19216-56-9	SmallMoleculeDrug	C07368	D08411	4893	46508594	8364	PA451093	XRA	11108; 2193	unknown	0	0	1	0	0	NA	NA	NA	0	0	NA	NA	Corradin et al., 2022	10.1038/s41380-022-01477-y	35301427	51	51	NeuN+
ChIP-seq_dlPFC_NeuN	ADRA1D	ENSG00000171873	20	4201329	4229721	-0.283803	7.55e-09	7.55e-09	Prazosin	Other Drugs	19216-56-9	SmallMoleculeDrug	C07368	D08411	4893	46508594	8364	PA451093	XRA	11108; 2193	unknown	0	0	0	0	0	binder	NA	NA	0	0	NA	NA	Corradin et al., 2022	10.1038/s41380-022-01477-y	35301427	51	51	NeuN+
ChIP-seq_dlPFC_NeuN	ADRA1D	ENSG00000171873	20	4201329	4229721	-0.283803	7.55e-09	7.55e-09	Prazosin	Other Drugs	19216-56-9	SmallMoleculeDrug	C07368	D08411	4893	46508594	8364	PA451093	XRA	11108; 2193	unknown	0	0	0	0	0	NA	NA	NA	0	0	NA	NA	Corradin et al., 2022	10.1038/s41380-022-01477-y	35301427	51	51	NeuN+
ChIP-seq_dlPFC_NeuN	ADRA1D	ENSG00000171873	20	4201329	4229721	-0.283803	7.55e-09	7.55e-09	Prochlorperazine	Drugs with Known Psychiatric Effects	58-38-8	SmallMoleculeDrug	C07403	D00493	4917	46509018	8435	PA451114	P77	7991; 7990	yes	1	0	0	0	0	NA	NA	NA	0	0	NA	NA	Corradin et al., 2022	10.1038/s41380-022-01477-y	35301427	51	51	NeuN+
ChIP-seq_dlPFC_NeuN	ADRA1D	ENSG00000171873	20	4201329	4229721	-0.283803	7.55e-09	7.55e-09	Prochlorperazine	Drugs with Known Psychiatric Effects	58-38-8	SmallMoleculeDrug	C07403	D00493	4917	46509018	8435	PA451114	P77	7991; 7990	unknown	0	0	1	0	0	NA	NA	NA	0	0	NA	NA	Corradin et al., 2022	10.1038/s41380-022-01477-y	35301427	51	51	NeuN+
ChIP-seq_dlPFC_NeuN	ADRA1D	ENSG00000171873	20	4201329	4229721	-0.283803	7.55e-09	7.55e-09	Prochlorperazine	Drugs with Known Psychiatric Effects	58-38-8	SmallMoleculeDrug	C07403	D00493	4917	46509018	8435	PA451114	P77	7991; 7990	unknown	1	0	0	0	0	NA	NA	NA	0	0	NA	NA	Corradin et al., 2022	10.1038/s41380-022-01477-y	35301427	51	51	NeuN+
ChIP-seq_dlPFC_NeuN	ADRA1D	ENSG00000171873	20	4201329	4229721	-0.283803	7.55e-09	7.55e-09	Prochlorperazine	Drugs with Known Psychiatric Effects	58-38-8	SmallMoleculeDrug	C07403	D00493	4917	46509018	8435	PA451114	P77	7991; 7990	no	1	0	0	0	0	NA	NA	NA	0	0	NA	NA	Corradin et al., 2022	10.1038/s41380-022-01477-y	35301427	51	51	NeuN+
ChIP-seq_dlPFC_NeuN	ADRA1D	ENSG00000171873	20	4201329	4229721	-0.283803	7.55e-09	7.55e-09	Promethazine	Drugs with Known Misuse Potential	60-87-7	SmallMoleculeDrug	C07404	D00494	4927	46507798	8461	PA451128		7954; 7952	unknown	1	0	0	0	0	NA	NA	NA	0	0	NA	NA	Corradin et al., 2022	10.1038/s41380-022-01477-y	35301427	51	51	NeuN+
ChIP-seq_dlPFC_NeuN	ADRA1D	ENSG00000171873	20	4201329	4229721	-0.283803	7.55e-09	7.55e-09	Promethazine	Drugs with Known Misuse Potential	60-87-7	SmallMoleculeDrug	C07404	D00494	4927	46507798	8461	PA451128		7954; 7952	yes	1	0	0	0	0	NA	NA	NA	0	0	NA	NA	Corradin et al., 2022	10.1038/s41380-022-01477-y	35301427	51	51	NeuN+
ChIP-seq_dlPFC_NeuN	ADRA1D	ENSG00000171873	20	4201329	4229721	-0.283803	7.55e-09	7.55e-09	Promethazine	Drugs with Known Misuse Potential	60-87-7	SmallMoleculeDrug	C07404	D00494	4927	46507798	8461	PA451128		7954; 7952	unknown	0	0	0	1	0	NA	NA	unknown	0	0	NA	NA	Corradin et al., 2022	10.1038/s41380-022-01477-y	35301427	51	51	NeuN+
ChIP-seq_dlPFC_NeuN	ADRA1D	ENSG00000171873	20	4201329	4229721	-0.283803	7.55e-09	7.55e-09	Promethazine	Drugs with Known Misuse Potential	60-87-7	SmallMoleculeDrug	C07404	D00494	4927	46507798	8461	PA451128		7954; 7952	unknown	0	0	1	1	0	NA	NA	unknown	0	0	NA	NA	Corradin et al., 2022	10.1038/s41380-022-01477-y	35301427	51	51	NeuN+
ChIP-seq_dlPFC_NeuN	ADRA1D	ENSG00000171873	20	4201329	4229721	-0.283803	7.55e-09	7.55e-09	Promethazine	Drugs with Known Misuse Potential	60-87-7	SmallMoleculeDrug	C07404	D00494	4927	46507798	8461	PA451128		7954; 7952	unknown	0	0	1	0	0	NA	NA	NA	0	0	NA	NA	Corradin et al., 2022	10.1038/s41380-022-01477-y	35301427	51	51	NeuN+
ChIP-seq_dlPFC_NeuN	ADRA1D	ENSG00000171873	20	4201329	4229721	-0.283803	7.55e-09	7.55e-09	Promethazine	Drugs with Known Misuse Potential	60-87-7	SmallMoleculeDrug	C07404	D00494	4927	46507798	8461	PA451128		7954; 7952	unknown	0	0	0	0	1	NA	unknown	NA	0	0	NA	NA	Corradin et al., 2022	10.1038/s41380-022-01477-y	35301427	51	51	NeuN+
ChIP-seq_dlPFC_NeuN	ADRA1D	ENSG00000171873	20	4201329	4229721	-0.283803	7.55e-09	7.55e-09	Promethazine	Drugs with Known Misuse Potential	60-87-7	SmallMoleculeDrug	C07404	D00494	4927	46507798	8461	PA451128		7954; 7952	unknown	0	0	0	0	0	binder	NA	NA	0	0	NA	NA	Corradin et al., 2022	10.1038/s41380-022-01477-y	35301427	51	51	NeuN+
ChIP-seq_dlPFC_NeuN	ADRA1D	ENSG00000171873	20	4201329	4229721	-0.283803	7.55e-09	7.55e-09	Quetiapine	Drugs with Known Misuse Potential	111974-69-7	SmallMoleculeDrug	C07397	D08456	5002	46504800	8707	PA451201		11718	yes	1	0	0	0	0	NA	NA	NA	0	0	NA	NA	Corradin et al., 2022	10.1038/s41380-022-01477-y	35301427	51	51	NeuN+
ChIP-seq_dlPFC_NeuN	ADRA1D	ENSG00000171873	20	4201329	4229721	-0.283803	7.55e-09	7.55e-09	Quetiapine	Drugs with Known Misuse Potential	111974-69-7	SmallMoleculeDrug	C07397	D08456	5002	46504800	8707	PA451201		11718	unknown	0	0	0	0	0	ligand	NA	NA	0	0	NA	NA	Corradin et al., 2022	10.1038/s41380-022-01477-y	35301427	51	51	NeuN+
ChIP-seq_dlPFC_NeuN	ADRA1D	ENSG00000171873	20	4201329	4229721	-0.283803	7.55e-09	7.55e-09	Quetiapine	Drugs with Known Misuse Potential	111974-69-7	SmallMoleculeDrug	C07397	D08456	5002	46504800	8707	PA451201		11718	unknown	1	0	0	0	0	partial agonist	NA	NA	0	0	NA	NA	Corradin et al., 2022	10.1038/s41380-022-01477-y	35301427	51	51	NeuN+
ChIP-seq_dlPFC_NeuN	ADRA1D	ENSG00000171873	20	4201329	4229721	-0.283803	7.55e-09	7.55e-09	Quetiapine	Drugs with Known Misuse Potential	111974-69-7	SmallMoleculeDrug	C07397	D08456	5002	46504800	8707	PA451201		11718	unknown	1	0	0	0	0	NA	NA	NA	0	0	NA	NA	Corradin et al., 2022	10.1038/s41380-022-01477-y	35301427	51	51	NeuN+
ChIP-seq_dlPFC_NeuN	ADRA1D	ENSG00000171873	20	4201329	4229721	-0.283803	7.55e-09	7.55e-09	Quetiapine	Drugs with Known Misuse Potential	111974-69-7	SmallMoleculeDrug	C07397	D08456	5002	46504800	8707	PA451201		11718	unknown	0	0	1	0	0	NA	NA	NA	0	0	NA	NA	Corradin et al., 2022	10.1038/s41380-022-01477-y	35301427	51	51	NeuN+
ChIP-seq_dlPFC_NeuN	ADRA1D	ENSG00000171873	20	4201329	4229721	-0.283803	7.55e-09	7.55e-09	Quetiapine	Drugs with Known Misuse Potential	111974-69-7	SmallMoleculeDrug	C07397	D08456	5002	46504800	8707	PA451201		11718	unknown	0	0	0	0	0	NA	NA	NA	0	0	NA	NA	Corradin et al., 2022	10.1038/s41380-022-01477-y	35301427	51	51	NeuN+
ChIP-seq_dlPFC_NeuN	ADRA1D	ENSG00000171873	20	4201329	4229721	-0.283803	7.55e-09	7.55e-09	Quinidine	Other Drugs	56-54-2	SmallMoleculeDrug	C06527	D08458	441074	46505356	28593	PA451209	QDN	6714; 6716; 6717	yes	0	0	0	1	0	NA	NA	unknown	0	0	NA	NA	Corradin et al., 2022	10.1038/s41380-022-01477-y	35301427	51	51	NeuN+
ChIP-seq_dlPFC_NeuN	ADRA1D	ENSG00000171873	20	4201329	4229721	-0.283803	7.55e-09	7.55e-09	Quinidine	Other Drugs	56-54-2	SmallMoleculeDrug	C06527	D08458	441074	46505356	28593	PA451209	QDN	6714; 6716; 6717	unknown	0	0	0	0	0	binder	NA	NA	0	0	NA	NA	Corradin et al., 2022	10.1038/s41380-022-01477-y	35301427	51	51	NeuN+
ChIP-seq_dlPFC_NeuN	ADRA1D	ENSG00000171873	20	4201329	4229721	-0.283803	7.55e-09	7.55e-09	Quinidine	Other Drugs	56-54-2	SmallMoleculeDrug	C06527	D08458	441074	46505356	28593	PA451209	QDN	6714; 6716; 6717	unknown	0	0	0	1	0	NA	NA	unknown	0	0	NA	NA	Corradin et al., 2022	10.1038/s41380-022-01477-y	35301427	51	51	NeuN+
ChIP-seq_dlPFC_NeuN	ADRA1D	ENSG00000171873	20	4201329	4229721	-0.283803	7.55e-09	7.55e-09	Quinidine	Other Drugs	56-54-2	SmallMoleculeDrug	C06527	D08458	441074	46505356	28593	PA451209	QDN	6714; 6716; 6717	unknown	0	0	0	1	0	NA	NA	strong	0	0	NA	NA	Corradin et al., 2022	10.1038/s41380-022-01477-y	35301427	51	51	NeuN+
ChIP-seq_dlPFC_NeuN	ADRA1D	ENSG00000171873	20	4201329	4229721	-0.283803	7.55e-09	7.55e-09	Quinidine	Other Drugs	56-54-2	SmallMoleculeDrug	C06527	D08458	441074	46505356	28593	PA451209	QDN	6714; 6716; 6717	no	0	0	1	0	0	NA	NA	NA	0	0	NA	NA	Corradin et al., 2022	10.1038/s41380-022-01477-y	35301427	51	51	NeuN+
ChIP-seq_dlPFC_NeuN	ADRA1D	ENSG00000171873	20	4201329	4229721	-0.283803	7.55e-09	7.55e-09	Quinidine	Other Drugs	56-54-2	SmallMoleculeDrug	C06527	D08458	441074	46505356	28593	PA451209	QDN	6714; 6716; 6717	unknown	0	0	1	1	0	NA	NA	weak	0	0	NA	NA	Corradin et al., 2022	10.1038/s41380-022-01477-y	35301427	51	51	NeuN+
ChIP-seq_dlPFC_NeuN	ADRA1D	ENSG00000171873	20	4201329	4229721	-0.283803	7.55e-09	7.55e-09	Quinidine	Other Drugs	56-54-2	SmallMoleculeDrug	C06527	D08458	441074	46505356	28593	PA451209	QDN	6714; 6716; 6717	unknown	0	0	1	0	0	NA	NA	NA	0	0	NA	NA	Corradin et al., 2022	10.1038/s41380-022-01477-y	35301427	51	51	NeuN+
ChIP-seq_dlPFC_NeuN	ADRA1D	ENSG00000171873	20	4201329	4229721	-0.283803	7.55e-09	7.55e-09	Quinidine	Other Drugs	56-54-2	SmallMoleculeDrug	C06527	D08458	441074	46505356	28593	PA451209	QDN	6714; 6716; 6717	unknown	0	0	1	1	0	NA	NA	unknown	0	0	NA	NA	Corradin et al., 2022	10.1038/s41380-022-01477-y	35301427	51	51	NeuN+
ChIP-seq_dlPFC_NeuN	ADRA1D	ENSG00000171873	20	4201329	4229721	-0.283803	7.55e-09	7.55e-09	Quinidine	Other Drugs	56-54-2	SmallMoleculeDrug	C06527	D08458	441074	46505356	28593	PA451209	QDN	6714; 6716; 6717	unknown	0	0	1	1	0	NA	NA	moderate	0	0	NA	NA	Corradin et al., 2022	10.1038/s41380-022-01477-y	35301427	51	51	NeuN+
ChIP-seq_dlPFC_NeuN	ADRA1D	ENSG00000171873	20	4201329	4229721	-0.283803	7.55e-09	7.55e-09	Quinidine	Other Drugs	56-54-2	SmallMoleculeDrug	C06527	D08458	441074	46505356	28593	PA451209	QDN	6714; 6716; 6717	unknown	1	0	0	0	0	NA	NA	NA	0	0	NA	NA	Corradin et al., 2022	10.1038/s41380-022-01477-y	35301427	51	51	NeuN+
ChIP-seq_dlPFC_NeuN	ADRA1D	ENSG00000171873	20	4201329	4229721	-0.283803	7.55e-09	7.55e-09	Quinidine	Other Drugs	56-54-2	SmallMoleculeDrug	C06527	D08458	441074	46505356	28593	PA451209	QDN	6714; 6716; 6717	no	0	0	0	1	0	NA	NA	unknown	0	1	NA	NA	Corradin et al., 2022	10.1038/s41380-022-01477-y	35301427	51	51	NeuN+
ChIP-seq_dlPFC_NeuN	ADRA1D	ENSG00000171873	20	4201329	4229721	-0.283803	7.55e-09	7.55e-09	Quinidine	Other Drugs	56-54-2	SmallMoleculeDrug	C06527	D08458	441074	46505356	28593	PA451209	QDN	6714; 6716; 6717	no	0	0	0	1	0	NA	NA	weak	0	0	NA	NA	Corradin et al., 2022	10.1038/s41380-022-01477-y	35301427	51	51	NeuN+
ChIP-seq_dlPFC_NeuN	ADRA1D	ENSG00000171873	20	4201329	4229721	-0.283803	7.55e-09	7.55e-09	R450	Other Drugs		SmallMoleculeDrug			NA	347910157	NA				unknown	0	0	0	0	0	NA	NA	NA	0	0	NA	NA	Corradin et al., 2022	10.1038/s41380-022-01477-y	35301427	51	51	NeuN+
ChIP-seq_dlPFC_NeuN	ADRA1D	ENSG00000171873	20	4201329	4229721	-0.283803	7.55e-09	7.55e-09	Racepinephrine	Other Drugs	329-65-7	SmallMoleculeDrug			NA	347911128	NA				yes	0	1	0	0	0	NA	NA	NA	0	0	NA	NA	Corradin et al., 2022	10.1038/s41380-022-01477-y	35301427	51	51	NeuN+
ChIP-seq_dlPFC_NeuN	ADRA1D	ENSG00000171873	20	4201329	4229721	-0.283803	7.55e-09	7.55e-09	Racepinephrine	Other Drugs	329-65-7	SmallMoleculeDrug			NA	347911128	NA				yes	1	0	0	0	0	NA	NA	NA	0	0	NA	NA	Corradin et al., 2022	10.1038/s41380-022-01477-y	35301427	51	51	NeuN+
ChIP-seq_dlPFC_NeuN	ADRA1D	ENSG00000171873	20	4201329	4229721	-0.283803	7.55e-09	7.55e-09	Ranolazine	Other Drugs	95635-55-5	SmallMoleculeDrug			56959	46505145	87690	PA164746007			no	0	0	1	1	0	NA	NA	weak	0	0	NA	NA	Corradin et al., 2022	10.1038/s41380-022-01477-y	35301427	51	51	NeuN+
ChIP-seq_dlPFC_NeuN	ADRA1D	ENSG00000171873	20	4201329	4229721	-0.283803	7.55e-09	7.55e-09	Ranolazine	Other Drugs	95635-55-5	SmallMoleculeDrug			56959	46505145	87690	PA164746007			no	0	0	1	0	0	NA	NA	NA	0	0	NA	NA	Corradin et al., 2022	10.1038/s41380-022-01477-y	35301427	51	51	NeuN+
ChIP-seq_dlPFC_NeuN	ADRA1D	ENSG00000171873	20	4201329	4229721	-0.283803	7.55e-09	7.55e-09	Ranolazine	Other Drugs	95635-55-5	SmallMoleculeDrug			56959	46505145	87690	PA164746007			no	0	0	1	1	0	NA	NA	unknown	0	0	NA	NA	Corradin et al., 2022	10.1038/s41380-022-01477-y	35301427	51	51	NeuN+
ChIP-seq_dlPFC_NeuN	ADRA1D	ENSG00000171873	20	4201329	4229721	-0.283803	7.55e-09	7.55e-09	Ranolazine	Other Drugs	95635-55-5	SmallMoleculeDrug			56959	46505145	87690	PA164746007			unknown	0	0	0	1	0	NA	NA	unknown	0	0	NA	NA	Corradin et al., 2022	10.1038/s41380-022-01477-y	35301427	51	51	NeuN+
ChIP-seq_dlPFC_NeuN	ADRA1D	ENSG00000171873	20	4201329	4229721	-0.283803	7.55e-09	7.55e-09	Ranolazine	Other Drugs	95635-55-5	SmallMoleculeDrug			56959	46505145	87690	PA164746007			no	1	0	0	0	0	NA	NA	NA	0	0	NA	NA	Corradin et al., 2022	10.1038/s41380-022-01477-y	35301427	51	51	NeuN+
ChIP-seq_dlPFC_NeuN	ADRA1D	ENSG00000171873	20	4201329	4229721	-0.283803	7.55e-09	7.55e-09	Ranolazine	Other Drugs	95635-55-5	SmallMoleculeDrug			56959	46505145	87690	PA164746007			unknown	0	0	0	0	0	other/unknown	NA	NA	0	0	NA	NA	Corradin et al., 2022	10.1038/s41380-022-01477-y	35301427	51	51	NeuN+
ChIP-seq_dlPFC_NeuN	ADRA1D	ENSG00000171873	20	4201329	4229721	-0.283803	7.55e-09	7.55e-09	Ranolazine	Other Drugs	95635-55-5	SmallMoleculeDrug			56959	46505145	87690	PA164746007			no	0	0	0	0	0	binder	NA	NA	0	0	NA	NA	Corradin et al., 2022	10.1038/s41380-022-01477-y	35301427	51	51	NeuN+
ChIP-seq_dlPFC_NeuN	ADRA1D	ENSG00000171873	20	4201329	4229721	-0.283803	7.55e-09	7.55e-09	Ropinirole	Drugs with Known Psychiatric Effects	91374-21-9	SmallMoleculeDrug	C07564	D08489	5095	46507918	8888	PA164749035		11516	yes	0	1	0	0	0	NA	NA	NA	0	0	NA	NA	Corradin et al., 2022	10.1038/s41380-022-01477-y	35301427	51	51	NeuN+
ChIP-seq_dlPFC_NeuN	ADRA1D	ENSG00000171873	20	4201329	4229721	-0.283803	7.55e-09	7.55e-09	Ropinirole	Drugs with Known Psychiatric Effects	91374-21-9	SmallMoleculeDrug	C07564	D08489	5095	46507918	8888	PA164749035		11516	unknown	0	1	0	0	0	NA	NA	NA	0	0	NA	NA	Corradin et al., 2022	10.1038/s41380-022-01477-y	35301427	51	51	NeuN+
ChIP-seq_dlPFC_NeuN	ADRA1D	ENSG00000171873	20	4201329	4229721	-0.283803	7.55e-09	7.55e-09	Ropinirole	Drugs with Known Psychiatric Effects	91374-21-9	SmallMoleculeDrug	C07564	D08489	5095	46507918	8888	PA164749035		11516	unknown	0	0	1	0	0	NA	NA	NA	0	0	NA	NA	Corradin et al., 2022	10.1038/s41380-022-01477-y	35301427	51	51	NeuN+
ChIP-seq_dlPFC_NeuN	ADRA1D	ENSG00000171873	20	4201329	4229721	-0.283803	7.55e-09	7.55e-09	Ropinirole	Drugs with Known Psychiatric Effects	91374-21-9	SmallMoleculeDrug	C07564	D08489	5095	46507918	8888	PA164749035		11516	unknown	1	0	0	0	0	NA	NA	NA	0	0	NA	NA	Corradin et al., 2022	10.1038/s41380-022-01477-y	35301427	51	51	NeuN+
ChIP-seq_dlPFC_NeuN	ADRA1D	ENSG00000171873	20	4201329	4229721	-0.283803	7.55e-09	7.55e-09	Sertindole	Drugs with Known Psychiatric Effects	106516-24-9	SmallMoleculeDrug	C07567	D00561	60149	46504717	9122	PA164784002			yes	1	0	0	0	0	NA	NA	NA	0	0	NA	NA	Corradin et al., 2022	10.1038/s41380-022-01477-y	35301427	51	51	NeuN+
ChIP-seq_dlPFC_NeuN	ADRA1D	ENSG00000171873	20	4201329	4229721	-0.283803	7.55e-09	7.55e-09	Sertindole	Drugs with Known Psychiatric Effects	106516-24-9	SmallMoleculeDrug	C07567	D00561	60149	46504717	9122	PA164784002			unknown	0	0	0	0	0	NA	NA	NA	0	0	NA	NA	Corradin et al., 2022	10.1038/s41380-022-01477-y	35301427	51	51	NeuN+
ChIP-seq_dlPFC_NeuN	ADRA1D	ENSG00000171873	20	4201329	4229721	-0.283803	7.55e-09	7.55e-09	Sertindole	Drugs with Known Psychiatric Effects	106516-24-9	SmallMoleculeDrug	C07567	D00561	60149	46504717	9122	PA164784002			unknown	0	0	0	1	0	NA	NA	unknown	0	0	NA	NA	Corradin et al., 2022	10.1038/s41380-022-01477-y	35301427	51	51	NeuN+
ChIP-seq_dlPFC_NeuN	ADRA1D	ENSG00000171873	20	4201329	4229721	-0.283803	7.55e-09	7.55e-09	Sertindole	Drugs with Known Psychiatric Effects	106516-24-9	SmallMoleculeDrug	C07567	D00561	60149	46504717	9122	PA164784002			unknown	0	0	1	0	0	NA	NA	NA	0	0	NA	NA	Corradin et al., 2022	10.1038/s41380-022-01477-y	35301427	51	51	NeuN+
ChIP-seq_dlPFC_NeuN	ADRA1D	ENSG00000171873	20	4201329	4229721	-0.283803	7.55e-09	7.55e-09	Silodosin	Other Drugs	160970-54-7	SmallMoleculeDrug		D01965	5312125	175427058	135929	PA165291889		20659	yes	1	0	0	0	0	NA	NA	NA	0	0	NA	NA	Corradin et al., 2022	10.1038/s41380-022-01477-y	35301427	51	51	NeuN+
ChIP-seq_dlPFC_NeuN	ADRA1D	ENSG00000171873	20	4201329	4229721	-0.283803	7.55e-09	7.55e-09	Silodosin	Other Drugs	160970-54-7	SmallMoleculeDrug		D01965	5312125	175427058	135929	PA165291889		20659	unknown	0	0	1	0	0	NA	NA	NA	0	0	NA	NA	Corradin et al., 2022	10.1038/s41380-022-01477-y	35301427	51	51	NeuN+
ChIP-seq_dlPFC_NeuN	ADRA1D	ENSG00000171873	20	4201329	4229721	-0.283803	7.55e-09	7.55e-09	Silodosin	Other Drugs	160970-54-7	SmallMoleculeDrug		D01965	5312125	175427058	135929	PA165291889		20659	unknown	0	0	0	0	0	blocker	NA	NA	0	0	NA	NA	Corradin et al., 2022	10.1038/s41380-022-01477-y	35301427	51	51	NeuN+
ChIP-seq_dlPFC_NeuN	ADRA1D	ENSG00000171873	20	4201329	4229721	-0.283803	7.55e-09	7.55e-09	Synephrine	Other Drugs	94-07-5	SmallMoleculeDrug	C04548	D07148	7172	310265111	29081				unknown	0	0	0	0	0	NA	NA	NA	0	0	NA	NA	Corradin et al., 2022	10.1038/s41380-022-01477-y	35301427	51	51	NeuN+
ChIP-seq_dlPFC_NeuN	ADRA1D	ENSG00000171873	20	4201329	4229721	-0.283803	7.55e-09	7.55e-09	Tamsulosin	Other Drugs	106133-20-4	SmallMoleculeDrug	C07124		129211	46507763	9398	PA451583		11780	yes	1	0	0	0	0	NA	NA	NA	0	0	NA	NA	Corradin et al., 2022	10.1038/s41380-022-01477-y	35301427	51	51	NeuN+
ChIP-seq_dlPFC_NeuN	ADRA1D	ENSG00000171873	20	4201329	4229721	-0.283803	7.55e-09	7.55e-09	Tamsulosin	Other Drugs	106133-20-4	SmallMoleculeDrug	C07124		129211	46507763	9398	PA451583		11780	unknown	1	0	0	0	0	NA	NA	NA	0	0	NA	NA	Corradin et al., 2022	10.1038/s41380-022-01477-y	35301427	51	51	NeuN+
ChIP-seq_dlPFC_NeuN	ADRA1D	ENSG00000171873	20	4201329	4229721	-0.283803	7.55e-09	7.55e-09	Tamsulosin	Other Drugs	106133-20-4	SmallMoleculeDrug	C07124		129211	46507763	9398	PA451583		11780	no	0	0	0	0	0	NA	NA	NA	0	0	NA	NA	Corradin et al., 2022	10.1038/s41380-022-01477-y	35301427	51	51	NeuN+
ChIP-seq_dlPFC_NeuN	ADRA1D	ENSG00000171873	20	4201329	4229721	-0.283803	7.55e-09	7.55e-09	Tamsulosin	Other Drugs	106133-20-4	SmallMoleculeDrug	C07124		129211	46507763	9398	PA451583		11780	unknown	0	0	1	0	0	NA	NA	NA	0	0	NA	NA	Corradin et al., 2022	10.1038/s41380-022-01477-y	35301427	51	51	NeuN+
ChIP-seq_dlPFC_NeuN	ADRA1D	ENSG00000171873	20	4201329	4229721	-0.283803	7.55e-09	7.55e-09	Terazosin	Other Drugs	63590-64-7	SmallMoleculeDrug	C07127	D08569	5401	46509129	9445	PA451612		11368; 1262	yes	1	0	0	0	0	NA	NA	NA	0	0	NA	NA	Corradin et al., 2022	10.1038/s41380-022-01477-y	35301427	51	51	NeuN+
ChIP-seq_dlPFC_NeuN	ADRA1D	ENSG00000171873	20	4201329	4229721	-0.283803	7.55e-09	7.55e-09	Terazosin	Other Drugs	63590-64-7	SmallMoleculeDrug	C07127	D08569	5401	46509129	9445	PA451612		11368; 1262	unknown	0	0	0	1	0	NA	NA	unknown	0	0	NA	NA	Corradin et al., 2022	10.1038/s41380-022-01477-y	35301427	51	51	NeuN+
ChIP-seq_dlPFC_NeuN	ADRA1D	ENSG00000171873	20	4201329	4229721	-0.283803	7.55e-09	7.55e-09	Terazosin	Other Drugs	63590-64-7	SmallMoleculeDrug	C07127	D08569	5401	46509129	9445	PA451612		11368; 1262	yes	0	0	0	0	1	NA	unknown	NA	0	0	NA	NA	Corradin et al., 2022	10.1038/s41380-022-01477-y	35301427	51	51	NeuN+
ChIP-seq_dlPFC_NeuN	ADRA1D	ENSG00000171873	20	4201329	4229721	-0.283803	7.55e-09	7.55e-09	Tiapride	Drugs with Known Psychiatric Effects	51012-32-9	SmallMoleculeDrug		D08590	5467	347829159	94666				yes	0	0	0	0	0	blocker	NA	NA	0	0	NA	NA	Corradin et al., 2022	10.1038/s41380-022-01477-y	35301427	51	51	NeuN+
ChIP-seq_dlPFC_NeuN	ADRA1D	ENSG00000171873	20	4201329	4229721	-0.283803	7.55e-09	7.55e-09	Tiapride	Drugs with Known Psychiatric Effects	51012-32-9	SmallMoleculeDrug		D08590	5467	347829159	94666				yes	1	0	0	0	0	NA	NA	NA	0	0	NA	NA	Corradin et al., 2022	10.1038/s41380-022-01477-y	35301427	51	51	NeuN+
ChIP-seq_dlPFC_NeuN	ADRA1D	ENSG00000171873	20	4201329	4229721	-0.283803	7.55e-09	7.55e-09	Tizanidine	Other Drugs	51322-75-9	SmallMoleculeDrug	C07452		5487	46505373	63629	PA451701		11821	unknown	0	1	0	0	0	NA	NA	NA	0	0	NA	NA	Corradin et al., 2022	10.1038/s41380-022-01477-y	35301427	51	51	NeuN+
ChIP-seq_dlPFC_NeuN	ADRA1D	ENSG00000171873	20	4201329	4229721	-0.283803	7.55e-09	7.55e-09	Tizanidine	Other Drugs	51322-75-9	SmallMoleculeDrug	C07452		5487	46505373	63629	PA451701		11821	unknown	0	0	1	0	0	NA	NA	NA	0	0	NA	NA	Corradin et al., 2022	10.1038/s41380-022-01477-y	35301427	51	51	NeuN+
ChIP-seq_dlPFC_NeuN	ADRA1D	ENSG00000171873	20	4201329	4229721	-0.283803	7.55e-09	7.55e-09	Tizanidine	Other Drugs	51322-75-9	SmallMoleculeDrug	C07452		5487	46505373	63629	PA451701		11821	no	0	1	0	0	0	NA	NA	NA	0	0	NA	NA	Corradin et al., 2022	10.1038/s41380-022-01477-y	35301427	51	51	NeuN+
ChIP-seq_dlPFC_NeuN	ADRA1D	ENSG00000171873	20	4201329	4229721	-0.283803	7.55e-09	7.55e-09	Verapamil	Other Drugs	52-53-9	SmallMoleculeDrug	C07188	D02356	2520	46508158	77733	PA451868		10110	unknown	0	0	0	1	0	NA	NA	unknown	0	0	NA	NA	Corradin et al., 2022	10.1038/s41380-022-01477-y	35301427	51	51	NeuN+
ChIP-seq_dlPFC_NeuN	ADRA1D	ENSG00000171873	20	4201329	4229721	-0.283803	7.55e-09	7.55e-09	Verapamil	Other Drugs	52-53-9	SmallMoleculeDrug	C07188	D02356	2520	46508158	77733	PA451868		10110	yes	0	0	0	1	0	NA	NA	unknown	0	0	NA	NA	Corradin et al., 2022	10.1038/s41380-022-01477-y	35301427	51	51	NeuN+
ChIP-seq_dlPFC_NeuN	ADRA1D	ENSG00000171873	20	4201329	4229721	-0.283803	7.55e-09	7.55e-09	Verapamil	Other Drugs	52-53-9	SmallMoleculeDrug	C07188	D02356	2520	46508158	77733	PA451868		10110	unknown	0	0	1	0	0	NA	NA	NA	0	0	NA	NA	Corradin et al., 2022	10.1038/s41380-022-01477-y	35301427	51	51	NeuN+
ChIP-seq_dlPFC_NeuN	ADRA1D	ENSG00000171873	20	4201329	4229721	-0.283803	7.55e-09	7.55e-09	Verapamil	Other Drugs	52-53-9	SmallMoleculeDrug	C07188	D02356	2520	46508158	77733	PA451868		10110	unknown	0	0	1	1	0	NA	NA	moderate	0	1	NA	NA	Corradin et al., 2022	10.1038/s41380-022-01477-y	35301427	51	51	NeuN+
ChIP-seq_dlPFC_NeuN	ADRA1D	ENSG00000171873	20	4201329	4229721	-0.283803	7.55e-09	7.55e-09	Verapamil	Other Drugs	52-53-9	SmallMoleculeDrug	C07188	D02356	2520	46508158	77733	PA451868		10110	unknown	0	0	0	0	0	unknown	NA	NA	0	0	NA	NA	Corradin et al., 2022	10.1038/s41380-022-01477-y	35301427	51	51	NeuN+
ChIP-seq_dlPFC_NeuN	ADRA1D	ENSG00000171873	20	4201329	4229721	-0.283803	7.55e-09	7.55e-09	Verapamil	Other Drugs	52-53-9	SmallMoleculeDrug	C07188	D02356	2520	46508158	77733	PA451868		10110	unknown	0	0	1	1	0	NA	NA	unknown	0	0	NA	NA	Corradin et al., 2022	10.1038/s41380-022-01477-y	35301427	51	51	NeuN+
ChIP-seq_dlPFC_NeuN	ADRA1D	ENSG00000171873	20	4201329	4229721	-0.283803	7.55e-09	7.55e-09	Verapamil	Other Drugs	52-53-9	SmallMoleculeDrug	C07188	D02356	2520	46508158	77733	PA451868		10110	unknown	0	0	0	1	0	NA	NA	weak	0	0	NA	NA	Corradin et al., 2022	10.1038/s41380-022-01477-y	35301427	51	51	NeuN+
ChIP-seq_dlPFC_NeuN	ADRA1D	ENSG00000171873	20	4201329	4229721	-0.283803	7.55e-09	7.55e-09	Verapamil	Other Drugs	52-53-9	SmallMoleculeDrug	C07188	D02356	2520	46508158	77733	PA451868		10110	unknown	0	0	1	1	0	NA	NA	weak	0	0	NA	NA	Corradin et al., 2022	10.1038/s41380-022-01477-y	35301427	51	51	NeuN+
ChIP-seq_dlPFC_NeuN	ADRA1D	ENSG00000171873	20	4201329	4229721	-0.283803	7.55e-09	7.55e-09	Verapamil	Other Drugs	52-53-9	SmallMoleculeDrug	C07188	D02356	2520	46508158	77733	PA451868		10110	unknown	0	0	1	0	0	activator	NA	NA	0	0	NA	NA	Corradin et al., 2022	10.1038/s41380-022-01477-y	35301427	51	51	NeuN+
ChIP-seq_dlPFC_NeuN	ADRA1D	ENSG00000171873	20	4201329	4229721	-0.283803	7.55e-09	7.55e-09	Verapamil	Other Drugs	52-53-9	SmallMoleculeDrug	C07188	D02356	2520	46508158	77733	PA451868		10110	unknown	1	0	0	0	0	NA	NA	NA	0	0	NA	NA	Corradin et al., 2022	10.1038/s41380-022-01477-y	35301427	51	51	NeuN+
ChIP-seq_dlPFC_NeuN	ADRA1D	ENSG00000171873	20	4201329	4229721	-0.283803	7.55e-09	7.55e-09	Verapamil	Other Drugs	52-53-9	SmallMoleculeDrug	C07188	D02356	2520	46508158	77733	PA451868		10110	unknown	0	0	0	1	0	blocker	NA	unknown	0	0	NA	NA	Corradin et al., 2022	10.1038/s41380-022-01477-y	35301427	51	51	NeuN+
ChIP-seq_dlPFC_NeuN	ADRA1D	ENSG00000171873	20	4201329	4229721	-0.283803	7.55e-09	7.55e-09	Xylometazoline	Other Drugs	526-36-3	SmallMoleculeDrug	C07913	D08684	5709	99443248	10082	PA165958368		5869	yes	0	1	0	0	0	NA	NA	NA	0	0	NA	NA	Corradin et al., 2022	10.1038/s41380-022-01477-y	35301427	51	51	NeuN+
ChIP-seq_dlPFC_NeuN	ADRA1D	ENSG00000171873	20	4201329	4229721	-0.283803	7.55e-09	7.55e-09	Xylometazoline	Other Drugs	526-36-3	SmallMoleculeDrug	C07913	D08684	5709	99443248	10082	PA165958368		5869	yes	0	1	0	0	0	partial agonist	NA	NA	0	0	NA	NA	Corradin et al., 2022	10.1038/s41380-022-01477-y	35301427	51	51	NeuN+
ChIP-seq_dlPFC_NeuN	ADRA1D	ENSG00000171873	20	4201329	4229721	-0.283803	7.55e-09	7.55e-09	Xylometazoline	Other Drugs	526-36-3	SmallMoleculeDrug	C07913	D08684	5709	99443248	10082	PA165958368		5869	unknown	0	1	0	0	0	NA	NA	NA	0	0	NA	NA	Corradin et al., 2022	10.1038/s41380-022-01477-y	35301427	51	51	NeuN+
ChIP-seq_dlPFC_NeuN	ATP6V1C1	ENSG00000155097	8	104033291	104085279	-0.210976	7.49e-08	7.49e-08	D-tartaric acid	Other Drugs	147-71-7	SmallMoleculeDrug	C02107		447315	46508249	15672		TAR		unknown	0	0	0	0	0	NA	NA	NA	0	0	NA	NA	Corradin et al., 2022	10.1038/s41380-022-01477-y	35301427	51	51	NeuN+
ChIP-seq_dlPFC_NeuN	ATP6V1C1	ENSG00000155097	8	104033291	104085279	-0.210976	7.49e-08	7.49e-08	Thonzonium	Other Drugs	25466-36-8	SmallMoleculeDrug			5456	347827878	94514				yes	0	0	0	1	0	NA	NA	unknown	0	0	NA	NA	Corradin et al., 2022	10.1038/s41380-022-01477-y	35301427	51	51	NeuN+
ChIP-seq_dlPFC_NeuN	ATP6V1C1	ENSG00000155097	8	104033291	104085279	-0.210976	7.49e-08	7.49e-08	Tiludronic acid	Other Drugs	89987-06-4	SmallMoleculeDrug	C08141		60937	46505302	9598	PA451688		11362	unknown	0	0	0	1	0	NA	NA	unknown	0	0	NA	NA	Corradin et al., 2022	10.1038/s41380-022-01477-y	35301427	51	51	NeuN+
ChIP-seq_dlPFC_NeuN	ATP6V1C1	ENSG00000155097	8	104033291	104085279	-0.210976	7.49e-08	7.49e-08	Tiludronic acid	Other Drugs	89987-06-4	SmallMoleculeDrug	C08141		60937	46505302	9598	PA451688		11362	yes	1	0	0	0	0	binder	NA	NA	0	0	NA	NA	Corradin et al., 2022	10.1038/s41380-022-01477-y	35301427	51	51	NeuN+
ChIP-seq_dlPFC_NeuN	ATP6V1C1	ENSG00000155097	8	104033291	104085279	-0.210976	7.49e-08	7.49e-08	Tiludronic acid	Other Drugs	89987-06-4	SmallMoleculeDrug	C08141		60937	46505302	9598	PA451688		11362	yes	0	0	0	1	0	NA	NA	unknown	0	0	NA	NA	Corradin et al., 2022	10.1038/s41380-022-01477-y	35301427	51	51	NeuN+
ChIP-seq_dlPFC_NeuN	ATP6V1C1	ENSG00000155097	8	104033291	104085279	-0.210976	7.49e-08	7.49e-08	Tiludronic acid	Other Drugs	89987-06-4	SmallMoleculeDrug	C08141		60937	46505302	9598	PA451688		11362	unknown	0	0	0	0	0	binder	NA	NA	0	0	NA	NA	Corradin et al., 2022	10.1038/s41380-022-01477-y	35301427	51	51	NeuN+
RNA-seq_dlPFC	BDNF	ENSG00000176697	11	27676440	27743605	-0.588165	4.27e-05	0.0230703	Chondroitin sulfate	Other Drugs	24967-93-9	SmallMoleculeDrug	C00607	D00080	NA	347910430	NA				unknown	0	0	0	0	0	NA	NA	NA	0	0	NA	NA	Seney et al., 2021	10.1016/j.biopsych.2021.06.007	34380600	20	20	N/A
RNA-seq_dlPFC	BDNF	ENSG00000176697	11	27676440	27743605	-0.588165	4.27e-05	0.0230703	Chondroitin sulfate	Other Drugs	24967-93-9	SmallMoleculeDrug	C00607	D00080	NA	347910430	NA				no	0	0	1	0	0	NA	NA	NA	0	0	NA	NA	Seney et al., 2021	10.1016/j.biopsych.2021.06.007	34380600	20	20	N/A
RNA-seq_dlPFC	BDNF	ENSG00000176697	11	27676440	27743605	-0.588165	4.27e-05	0.0230703	Copper	Other Drugs	7440-50-8	SmallMoleculeDrug	C00070		23978	310265045	28694	PA449114		582	unknown	0	0	0	0	0	cofactor	NA	NA	0	0	NA	NA	Seney et al., 2021	10.1016/j.biopsych.2021.06.007	34380600	20	20	N/A
RNA-seq_dlPFC	BDNF	ENSG00000176697	11	27676440	27743605	-0.588165	4.27e-05	0.0230703	Copper	Other Drugs	7440-50-8	SmallMoleculeDrug	C00070		23978	310265045	28694	PA449114		582	no	0	0	1	0	0	NA	NA	NA	0	0	NA	NA	Seney et al., 2021	10.1016/j.biopsych.2021.06.007	34380600	20	20	N/A
RNA-seq_dlPFC	BDNF	ENSG00000176697	11	27676440	27743605	-0.588165	4.27e-05	0.0230703	Copper	Other Drugs	7440-50-8	SmallMoleculeDrug	C00070		23978	310265045	28694	PA449114		582	no	0	0	0	0	0	binder	NA	NA	0	0	NA	NA	Seney et al., 2021	10.1016/j.biopsych.2021.06.007	34380600	20	20	N/A
RNA-seq_dlPFC	BDNF	ENSG00000176697	11	27676440	27743605	-0.588165	4.27e-05	0.0230703	Copper	Other Drugs	7440-50-8	SmallMoleculeDrug	C00070		23978	310265045	28694	PA449114		582	unknown	0	0	0	0	0	binder	NA	NA	0	0	NA	NA	Seney et al., 2021	10.1016/j.biopsych.2021.06.007	34380600	20	20	N/A
RNA-seq_dlPFC	BDNF	ENSG00000176697	11	27676440	27743605	-0.588165	4.27e-05	0.0230703	Copper	Other Drugs	7440-50-8	SmallMoleculeDrug	C00070		23978	310265045	28694	PA449114		582	unknown	0	0	0	0	0	allosteric modulator	NA	NA	0	0	NA	NA	Seney et al., 2021	10.1016/j.biopsych.2021.06.007	34380600	20	20	N/A
RNA-seq_dlPFC	BDNF	ENSG00000176697	11	27676440	27743605	-0.588165	4.27e-05	0.0230703	Copper	Other Drugs	7440-50-8	SmallMoleculeDrug	C00070		23978	310265045	28694	PA449114		582	unknown	0	0	0	0	0	NA	NA	NA	0	0	NA	NA	Seney et al., 2021	10.1016/j.biopsych.2021.06.007	34380600	20	20	N/A
RNA-seq_dlPFC	BDNF	ENSG00000176697	11	27676440	27743605	-0.588165	4.27e-05	0.0230703	CX717	Other Drugs	867276-98-0	SmallMoleculeDrug			NA	347909912	NA				NA	NA	NA	NA	NA	NA	NA	NA	NA	NA	NA	NA	NA	Seney et al., 2021	10.1016/j.biopsych.2021.06.007	34380600	20	20	N/A
RNA-seq_dlPFC	BDNF	ENSG00000176697	11	27676440	27743605	-0.588165	4.27e-05	0.0230703	Esketamine	Drugs with Known Psychiatric Effects	33643-46-8	SmallMoleculeDrug		D07283	182137	347828170	60799			23459	unknown	1	0	0	0	0	NA	NA	NA	0	0	NA	NA	Seney et al., 2021	10.1016/j.biopsych.2021.06.007	34380600	20	20	N/A
RNA-seq_dlPFC	BDNF	ENSG00000176697	11	27676440	27743605	-0.588165	4.27e-05	0.0230703	Esketamine	Drugs with Known Psychiatric Effects	33643-46-8	SmallMoleculeDrug		D07283	182137	347828170	60799			23459	unknown	0	0	1	0	1	NA	weak	NA	0	0	NA	NA	Seney et al., 2021	10.1016/j.biopsych.2021.06.007	34380600	20	20	N/A
RNA-seq_dlPFC	BDNF	ENSG00000176697	11	27676440	27743605	-0.588165	4.27e-05	0.0230703	Esketamine	Drugs with Known Psychiatric Effects	33643-46-8	SmallMoleculeDrug		D07283	182137	347828170	60799			23459	unknown	0	0	1	0	0	NA	NA	NA	0	0	NA	NA	Seney et al., 2021	10.1016/j.biopsych.2021.06.007	34380600	20	20	N/A
RNA-seq_dlPFC	BDNF	ENSG00000176697	11	27676440	27743605	-0.588165	4.27e-05	0.0230703	Esketamine	Drugs with Known Psychiatric Effects	33643-46-8	SmallMoleculeDrug		D07283	182137	347828170	60799			23459	unknown	0	0	0	1	0	NA	NA	unknown	0	0	NA	NA	Seney et al., 2021	10.1016/j.biopsych.2021.06.007	34380600	20	20	N/A
RNA-seq_dlPFC	BDNF	ENSG00000176697	11	27676440	27743605	-0.588165	4.27e-05	0.0230703	Esketamine	Drugs with Known Psychiatric Effects	33643-46-8	SmallMoleculeDrug		D07283	182137	347828170	60799			23459	unknown	0	1	0	0	0	NA	NA	NA	0	0	NA	NA	Seney et al., 2021	10.1016/j.biopsych.2021.06.007	34380600	20	20	N/A
RNA-seq_dlPFC	BDNF	ENSG00000176697	11	27676440	27743605	-0.588165	4.27e-05	0.0230703	Esketamine	Drugs with Known Psychiatric Effects	33643-46-8	SmallMoleculeDrug		D07283	182137	347828170	60799			23459	unknown	0	0	0	0	0	NA	NA	NA	0	0	NA	NA	Seney et al., 2021	10.1016/j.biopsych.2021.06.007	34380600	20	20	N/A
ChIP-seq_dlPFC_NeuN	CA12	ENSG00000074410	15	63613577	63674360	-0.181321	1.67e-08	1.67e-08	Acetazolamide	Other Drugs	59-66-5	SmallMoleculeDrug	C06805	D00218	1986	46504493	27690	PA448018	AZM	6299	yes	0	0	0	1	0	NA	NA	unknown	0	0	NA	NA	Corradin et al., 2022	10.1038/s41380-022-01477-y	35301427	51	51	NeuN+
ChIP-seq_dlPFC_NeuN	CA12	ENSG00000074410	15	63613577	63674360	-0.181321	1.67e-08	1.67e-08	Acetazolamide	Other Drugs	59-66-5	SmallMoleculeDrug	C06805	D00218	1986	46504493	27690	PA448018	AZM	6299	unknown	0	0	0	1	0	NA	NA	unknown	0	0	NA	NA	Corradin et al., 2022	10.1038/s41380-022-01477-y	35301427	51	51	NeuN+
ChIP-seq_dlPFC_NeuN	CA12	ENSG00000074410	15	63613577	63674360	-0.181321	1.67e-08	1.67e-08	Benzthiazide	Other Drugs	91-33-8	SmallMoleculeDrug	C07759	D00651	2343	46506752	3047	PA164776841			yes	0	0	0	1	0	NA	NA	unknown	0	0	NA	NA	Corradin et al., 2022	10.1038/s41380-022-01477-y	35301427	51	51	NeuN+
ChIP-seq_dlPFC_NeuN	CA12	ENSG00000074410	15	63613577	63674360	-0.181321	1.67e-08	1.67e-08	Benzthiazide	Other Drugs	91-33-8	SmallMoleculeDrug	C07759	D00651	2343	46506752	3047	PA164776841			unknown	0	0	0	1	0	NA	NA	unknown	0	0	NA	NA	Corradin et al., 2022	10.1038/s41380-022-01477-y	35301427	51	51	NeuN+
ChIP-seq_dlPFC_NeuN	CA12	ENSG00000074410	15	63613577	63674360	-0.181321	1.67e-08	1.67e-08	Ellagic acid	Other Drugs	476-66-4	SmallMoleculeDrug	C10788		5281855	175427119	4775		REF		unknown	0	0	1	1	0	NA	NA	unknown	0	0	NA	NA	Corradin et al., 2022	10.1038/s41380-022-01477-y	35301427	51	51	NeuN+
ChIP-seq_dlPFC_NeuN	CA12	ENSG00000074410	15	63613577	63674360	-0.181321	1.67e-08	1.67e-08	Ellagic acid	Other Drugs	476-66-4	SmallMoleculeDrug	C10788		5281855	175427119	4775		REF		unknown	0	0	0	0	0	NA	NA	NA	0	0	NA	NA	Corradin et al., 2022	10.1038/s41380-022-01477-y	35301427	51	51	NeuN+
ChIP-seq_dlPFC_NeuN	CA12	ENSG00000074410	15	63613577	63674360	-0.181321	1.67e-08	1.67e-08	Ellagic acid	Other Drugs	476-66-4	SmallMoleculeDrug	C10788		5281855	175427119	4775		REF		unknown	0	0	0	1	1	NA	unknown	unknown	0	0	NA	NA	Corradin et al., 2022	10.1038/s41380-022-01477-y	35301427	51	51	NeuN+
ChIP-seq_dlPFC_NeuN	CA12	ENSG00000074410	15	63613577	63674360	-0.181321	1.67e-08	1.67e-08	Ellagic acid	Other Drugs	476-66-4	SmallMoleculeDrug	C10788		5281855	175427119	4775		REF		unknown	0	0	0	1	0	NA	NA	unknown	0	0	NA	NA	Corradin et al., 2022	10.1038/s41380-022-01477-y	35301427	51	51	NeuN+
ChIP-seq_dlPFC_NeuN	CA12	ENSG00000074410	15	63613577	63674360	-0.181321	1.67e-08	1.67e-08	Hydroflumethiazide	Other Drugs	135-09-1	SmallMoleculeDrug	C07763	D00654	3647	46505220	5784	PA164752557	HFZ		yes	0	0	0	1	0	NA	NA	unknown	0	0	NA	NA	Corradin et al., 2022	10.1038/s41380-022-01477-y	35301427	51	51	NeuN+
ChIP-seq_dlPFC_NeuN	CA12	ENSG00000074410	15	63613577	63674360	-0.181321	1.67e-08	1.67e-08	Hydroflumethiazide	Other Drugs	135-09-1	SmallMoleculeDrug	C07763	D00654	3647	46505220	5784	PA164752557	HFZ		unknown	0	0	0	0	1	NA	unknown	NA	0	0	NA	NA	Corradin et al., 2022	10.1038/s41380-022-01477-y	35301427	51	51	NeuN+
ChIP-seq_dlPFC_NeuN	CA12	ENSG00000074410	15	63613577	63674360	-0.181321	1.67e-08	1.67e-08	Hydroflumethiazide	Other Drugs	135-09-1	SmallMoleculeDrug	C07763	D00654	3647	46505220	5784	PA164752557	HFZ		unknown	0	0	0	1	0	NA	NA	unknown	0	0	NA	NA	Corradin et al., 2022	10.1038/s41380-022-01477-y	35301427	51	51	NeuN+
ChIP-seq_dlPFC_NeuN	CA12	ENSG00000074410	15	63613577	63674360	-0.181321	1.67e-08	1.67e-08	Hydroflumethiazide	Other Drugs	135-09-1	SmallMoleculeDrug	C07763	D00654	3647	46505220	5784	PA164752557	HFZ		unknown	0	0	0	0	0	binder	NA	NA	0	0	NA	NA	Corradin et al., 2022	10.1038/s41380-022-01477-y	35301427	51	51	NeuN+
ChIP-seq_dlPFC_NeuN	CA12	ENSG00000074410	15	63613577	63674360	-0.181321	1.67e-08	1.67e-08	Hydroflumethiazide	Other Drugs	135-09-1	SmallMoleculeDrug	C07763	D00654	3647	46505220	5784	PA164752557	HFZ		unknown	0	0	1	1	0	NA	NA	unknown	0	0	NA	NA	Corradin et al., 2022	10.1038/s41380-022-01477-y	35301427	51	51	NeuN+
ChIP-seq_dlPFC_NeuN	CA12	ENSG00000074410	15	63613577	63674360	-0.181321	1.67e-08	1.67e-08	Zonisamide	Other Drugs	68291-97-4	SmallMoleculeDrug	C07504	D00538	5734	46505278	10127	PA451978	ZON		yes	0	0	0	1	0	NA	NA	unknown	0	0	NA	NA	Corradin et al., 2022	10.1038/s41380-022-01477-y	35301427	51	51	NeuN+
ChIP-seq_dlPFC_NeuN	CA12	ENSG00000074410	15	63613577	63674360	-0.181321	1.67e-08	1.67e-08	Zonisamide	Other Drugs	68291-97-4	SmallMoleculeDrug	C07504	D00538	5734	46505278	10127	PA451978	ZON		unknown	0	0	0	1	0	NA	NA	unknown	0	0	NA	NA	Corradin et al., 2022	10.1038/s41380-022-01477-y	35301427	51	51	NeuN+
ChIP-seq_dlPFC_NeuN	CA12	ENSG00000074410	15	63613577	63674360	-0.181321	1.67e-08	1.67e-08	Zonisamide	Other Drugs	68291-97-4	SmallMoleculeDrug	C07504	D00538	5734	46505278	10127	PA451978	ZON		unknown	0	0	1	0	0	NA	NA	NA	0	0	NA	NA	Corradin et al., 2022	10.1038/s41380-022-01477-y	35301427	51	51	NeuN+
ChIP-seq_dlPFC_NeuN	CA12	ENSG00000074410	15	63613577	63674360	-0.181321	1.67e-08	1.67e-08	Zonisamide	Other Drugs	68291-97-4	SmallMoleculeDrug	C07504	D00538	5734	46505278	10127	PA451978	ZON		unknown	0	0	1	1	0	NA	NA	weak	0	0	NA	NA	Corradin et al., 2022	10.1038/s41380-022-01477-y	35301427	51	51	NeuN+
ChIP-seq_dlPFC_NeuN	CA12	ENSG00000074410	15	63613577	63674360	-0.181321	1.67e-08	1.67e-08	Zonisamide	Other Drugs	68291-97-4	SmallMoleculeDrug	C07504	D00538	5734	46505278	10127	PA451978	ZON		no	0	0	1	0	0	NA	NA	NA	0	0	NA	NA	Corradin et al., 2022	10.1038/s41380-022-01477-y	35301427	51	51	NeuN+
ChIP-seq_dlPFC_NeuN	CA12	ENSG00000074410	15	63613577	63674360	-0.181321	1.67e-08	1.67e-08	Zonisamide	Other Drugs	68291-97-4	SmallMoleculeDrug	C07504	D00538	5734	46505278	10127	PA451978	ZON		unknown	0	0	0	1	0	NA	NA	weak	0	0	NA	NA	Corradin et al., 2022	10.1038/s41380-022-01477-y	35301427	51	51	NeuN+
ChIP-seq_dlPFC_NeuN	CA12	ENSG00000074410	15	63613577	63674360	-0.181321	1.67e-08	1.67e-08	Zonisamide	Other Drugs	68291-97-4	SmallMoleculeDrug	C07504	D00538	5734	46505278	10127	PA451978	ZON		unknown	0	0	0	0	0	binder	NA	NA	0	0	NA	NA	Corradin et al., 2022	10.1038/s41380-022-01477-y	35301427	51	51	NeuN+
ChIP-seq_dlPFC_NeuN	CACNB2	ENSG00000165995	10	18429606	18830798	-0.29368	8.68e-10	8.68e-10	Amiodarone	Other Drugs	1951-25-3	SmallMoleculeDrug	C06823	D02910	2157	46507387	2663	PA448383	BBI	1400	yes	0	0	0	1	0	downregulator	NA	unknown	0	0	NA	NA	Corradin et al., 2022	10.1038/s41380-022-01477-y	35301427	51	51	NeuN+
ChIP-seq_dlPFC_NeuN	CACNB2	ENSG00000165995	10	18429606	18830798	-0.29368	8.68e-10	8.68e-10	Amiodarone	Other Drugs	1951-25-3	SmallMoleculeDrug	C06823	D02910	2157	46507387	2663	PA448383	BBI	1400	yes	0	0	0	1	0	NA	NA	unknown	0	0	NA	NA	Corradin et al., 2022	10.1038/s41380-022-01477-y	35301427	51	51	NeuN+
ChIP-seq_dlPFC_NeuN	CACNB2	ENSG00000165995	10	18429606	18830798	-0.29368	8.68e-10	8.68e-10	Amiodarone	Other Drugs	1951-25-3	SmallMoleculeDrug	C06823	D02910	2157	46507387	2663	PA448383	BBI	1400	no	0	0	1	0	0	NA	NA	NA	0	0	NA	NA	Corradin et al., 2022	10.1038/s41380-022-01477-y	35301427	51	51	NeuN+
ChIP-seq_dlPFC_NeuN	CACNB2	ENSG00000165995	10	18429606	18830798	-0.29368	8.68e-10	8.68e-10	Amiodarone	Other Drugs	1951-25-3	SmallMoleculeDrug	C06823	D02910	2157	46507387	2663	PA448383	BBI	1400	unknown	0	0	0	1	0	NA	NA	moderate	0	1	NA	NA	Corradin et al., 2022	10.1038/s41380-022-01477-y	35301427	51	51	NeuN+
ChIP-seq_dlPFC_NeuN	CACNB2	ENSG00000165995	10	18429606	18830798	-0.29368	8.68e-10	8.68e-10	Amiodarone	Other Drugs	1951-25-3	SmallMoleculeDrug	C06823	D02910	2157	46507387	2663	PA448383	BBI	1400	no	0	0	0	1	0	NA	NA	weak	0	1	NA	NA	Corradin et al., 2022	10.1038/s41380-022-01477-y	35301427	51	51	NeuN+
ChIP-seq_dlPFC_NeuN	CACNB2	ENSG00000165995	10	18429606	18830798	-0.29368	8.68e-10	8.68e-10	Amiodarone	Other Drugs	1951-25-3	SmallMoleculeDrug	C06823	D02910	2157	46507387	2663	PA448383	BBI	1400	unknown	0	0	0	1	0	NA	NA	unknown	0	0	NA	NA	Corradin et al., 2022	10.1038/s41380-022-01477-y	35301427	51	51	NeuN+
ChIP-seq_dlPFC_NeuN	CACNB2	ENSG00000165995	10	18429606	18830798	-0.29368	8.68e-10	8.68e-10	Amiodarone	Other Drugs	1951-25-3	SmallMoleculeDrug	C06823	D02910	2157	46507387	2663	PA448383	BBI	1400	no	0	0	1	1	0	NA	NA	strong	0	1	NA	NA	Corradin et al., 2022	10.1038/s41380-022-01477-y	35301427	51	51	NeuN+
ChIP-seq_dlPFC_NeuN	CACNB2	ENSG00000165995	10	18429606	18830798	-0.29368	8.68e-10	8.68e-10	Amiodarone	Other Drugs	1951-25-3	SmallMoleculeDrug	C06823	D02910	2157	46507387	2663	PA448383	BBI	1400	unknown	0	0	0	1	0	NA	NA	strong	0	1	NA	NA	Corradin et al., 2022	10.1038/s41380-022-01477-y	35301427	51	51	NeuN+
ChIP-seq_dlPFC_NeuN	CACNB2	ENSG00000165995	10	18429606	18830798	-0.29368	8.68e-10	8.68e-10	Amiodarone	Other Drugs	1951-25-3	SmallMoleculeDrug	C06823	D02910	2157	46507387	2663	PA448383	BBI	1400	unknown	0	0	1	0	0	NA	NA	NA	0	0	NA	NA	Corradin et al., 2022	10.1038/s41380-022-01477-y	35301427	51	51	NeuN+
ChIP-seq_dlPFC_NeuN	CACNB2	ENSG00000165995	10	18429606	18830798	-0.29368	8.68e-10	8.68e-10	Amiodarone	Other Drugs	1951-25-3	SmallMoleculeDrug	C06823	D02910	2157	46507387	2663	PA448383	BBI	1400	unknown	0	0	0	1	1	NA	unknown	unknown	0	1	NA	NA	Corradin et al., 2022	10.1038/s41380-022-01477-y	35301427	51	51	NeuN+
ChIP-seq_dlPFC_NeuN	CACNB2	ENSG00000165995	10	18429606	18830798	-0.29368	8.68e-10	8.68e-10	Amiodarone	Other Drugs	1951-25-3	SmallMoleculeDrug	C06823	D02910	2157	46507387	2663	PA448383	BBI	1400	unknown	0	0	1	1	0	NA	NA	weak	0	0	NA	NA	Corradin et al., 2022	10.1038/s41380-022-01477-y	35301427	51	51	NeuN+
ChIP-seq_dlPFC_NeuN	CACNB2	ENSG00000165995	10	18429606	18830798	-0.29368	8.68e-10	8.68e-10	Amiodarone	Other Drugs	1951-25-3	SmallMoleculeDrug	C06823	D02910	2157	46507387	2663	PA448383	BBI	1400	unknown	0	0	0	1	0	NA	NA	moderate	0	0	NA	NA	Corradin et al., 2022	10.1038/s41380-022-01477-y	35301427	51	51	NeuN+
ChIP-seq_dlPFC_NeuN	CACNB2	ENSG00000165995	10	18429606	18830798	-0.29368	8.68e-10	8.68e-10	Amiodarone	Other Drugs	1951-25-3	SmallMoleculeDrug	C06823	D02910	2157	46507387	2663	PA448383	BBI	1400	unknown	1	0	0	0	0	binder	NA	NA	0	0	NA	NA	Corradin et al., 2022	10.1038/s41380-022-01477-y	35301427	51	51	NeuN+
ChIP-seq_dlPFC_NeuN	CACNB2	ENSG00000165995	10	18429606	18830798	-0.29368	8.68e-10	8.68e-10	Amiodarone	Other Drugs	1951-25-3	SmallMoleculeDrug	C06823	D02910	2157	46507387	2663	PA448383	BBI	1400	unknown	0	1	0	0	0	NA	NA	NA	0	0	NA	NA	Corradin et al., 2022	10.1038/s41380-022-01477-y	35301427	51	51	NeuN+
ChIP-seq_dlPFC_NeuN	CACNB2	ENSG00000165995	10	18429606	18830798	-0.29368	8.68e-10	8.68e-10	Amiodarone	Other Drugs	1951-25-3	SmallMoleculeDrug	C06823	D02910	2157	46507387	2663	PA448383	BBI	1400	no	0	0	1	1	0	NA	NA	weak	0	0	NA	NA	Corradin et al., 2022	10.1038/s41380-022-01477-y	35301427	51	51	NeuN+
ChIP-seq_dlPFC_NeuN	CACNB2	ENSG00000165995	10	18429606	18830798	-0.29368	8.68e-10	8.68e-10	Amiodarone	Other Drugs	1951-25-3	SmallMoleculeDrug	C06823	D02910	2157	46507387	2663	PA448383	BBI	1400	unknown	0	0	0	0	0	binder	NA	NA	0	0	NA	NA	Corradin et al., 2022	10.1038/s41380-022-01477-y	35301427	51	51	NeuN+
ChIP-seq_dlPFC_NeuN	CACNB2	ENSG00000165995	10	18429606	18830798	-0.29368	8.68e-10	8.68e-10	Benidipine	Other Drugs	105979-17-7	SmallMoleculeDrug			656668	310265135	NA				yes	1	0	0	0	0	NA	NA	NA	0	0	NA	NA	Corradin et al., 2022	10.1038/s41380-022-01477-y	35301427	51	51	NeuN+
ChIP-seq_dlPFC_NeuN	CACNB2	ENSG00000165995	10	18429606	18830798	-0.29368	8.68e-10	8.68e-10	Benidipine	Other Drugs	105979-17-7	SmallMoleculeDrug			656668	310265135	NA				no	0	0	1	1	0	NA	NA	moderate	0	0	NA	NA	Corradin et al., 2022	10.1038/s41380-022-01477-y	35301427	51	51	NeuN+
ChIP-seq_dlPFC_NeuN	CACNB2	ENSG00000165995	10	18429606	18830798	-0.29368	8.68e-10	8.68e-10	Benidipine	Other Drugs	105979-17-7	SmallMoleculeDrug			656668	310265135	NA				no	0	0	1	0	0	NA	NA	NA	0	0	NA	NA	Corradin et al., 2022	10.1038/s41380-022-01477-y	35301427	51	51	NeuN+
ChIP-seq_dlPFC_NeuN	CACNB2	ENSG00000165995	10	18429606	18830798	-0.29368	8.68e-10	8.68e-10	Bioallethrin	Other Drugs	584-79-2	SmallMoleculeDrug			15558638	347829312	39118			2024	unknown	0	0	0	0	0	modulator	NA	NA	0	0	NA	NA	Corradin et al., 2022	10.1038/s41380-022-01477-y	35301427	51	51	NeuN+
ChIP-seq_dlPFC_NeuN	CACNB2	ENSG00000165995	10	18429606	18830798	-0.29368	8.68e-10	8.68e-10	Bioallethrin	Other Drugs	584-79-2	SmallMoleculeDrug			15558638	347829312	39118			2024	yes	0	0	0	0	0	modulator	NA	NA	0	0	NA	NA	Corradin et al., 2022	10.1038/s41380-022-01477-y	35301427	51	51	NeuN+
ChIP-seq_dlPFC_NeuN	CACNB2	ENSG00000165995	10	18429606	18830798	-0.29368	8.68e-10	8.68e-10	Bioallethrin	Other Drugs	584-79-2	SmallMoleculeDrug			15558638	347829312	39118			2024	unknown	0	1	0	0	0	NA	NA	NA	0	0	NA	NA	Corradin et al., 2022	10.1038/s41380-022-01477-y	35301427	51	51	NeuN+
ChIP-seq_dlPFC_NeuN	CACNB2	ENSG00000165995	10	18429606	18830798	-0.29368	8.68e-10	8.68e-10	Bioallethrin	Other Drugs	584-79-2	SmallMoleculeDrug			15558638	347829312	39118			2024	unknown	0	0	0	0	0	blocker	NA	NA	0	0	NA	NA	Corradin et al., 2022	10.1038/s41380-022-01477-y	35301427	51	51	NeuN+
ChIP-seq_dlPFC_NeuN	CACNB2	ENSG00000165995	10	18429606	18830798	-0.29368	8.68e-10	8.68e-10	Bioallethrin	Other Drugs	584-79-2	SmallMoleculeDrug			15558638	347829312	39118			2024	no	0	0	1	0	0	NA	NA	NA	0	0	NA	NA	Corradin et al., 2022	10.1038/s41380-022-01477-y	35301427	51	51	NeuN+
ChIP-seq_dlPFC_NeuN	CACNB2	ENSG00000165995	10	18429606	18830798	-0.29368	8.68e-10	8.68e-10	Butamben	Other Drugs	94-25-7	SmallMoleculeDrug	C07875		2482	347827919	3231			5954	yes	0	0	0	1	0	NA	NA	unknown	0	0	NA	NA	Corradin et al., 2022	10.1038/s41380-022-01477-y	35301427	51	51	NeuN+
ChIP-seq_dlPFC_NeuN	CACNB2	ENSG00000165995	10	18429606	18830798	-0.29368	8.68e-10	8.68e-10	Butamben	Other Drugs	94-25-7	SmallMoleculeDrug	C07875		2482	347827919	3231			5954	no	0	0	1	0	0	NA	NA	NA	0	0	NA	NA	Corradin et al., 2022	10.1038/s41380-022-01477-y	35301427	51	51	NeuN+
ChIP-seq_dlPFC_NeuN	CACNB2	ENSG00000165995	10	18429606	18830798	-0.29368	8.68e-10	8.68e-10	Butamben	Other Drugs	94-25-7	SmallMoleculeDrug	C07875		2482	347827919	3231			5954	yes	1	0	0	0	0	NA	NA	NA	0	0	NA	NA	Corradin et al., 2022	10.1038/s41380-022-01477-y	35301427	51	51	NeuN+
ChIP-seq_dlPFC_NeuN	CACNB2	ENSG00000165995	10	18429606	18830798	-0.29368	8.68e-10	8.68e-10	Butamben	Other Drugs	94-25-7	SmallMoleculeDrug	C07875		2482	347827919	3231			5954	unknown	0	0	0	1	0	NA	NA	unknown	0	0	NA	NA	Corradin et al., 2022	10.1038/s41380-022-01477-y	35301427	51	51	NeuN+
ChIP-seq_dlPFC_NeuN	CACNB2	ENSG00000165995	10	18429606	18830798	-0.29368	8.68e-10	8.68e-10	Cilnidipine	Other Drugs	132203-70-4	SmallMoleculeDrug		D01173	5282138	310265136	31399				yes	1	0	0	0	0	NA	NA	NA	0	0	NA	NA	Corradin et al., 2022	10.1038/s41380-022-01477-y	35301427	51	51	NeuN+
ChIP-seq_dlPFC_NeuN	CACNB2	ENSG00000165995	10	18429606	18830798	-0.29368	8.68e-10	8.68e-10	Cilnidipine	Other Drugs	132203-70-4	SmallMoleculeDrug		D01173	5282138	310265136	31399				no	0	0	1	0	0	NA	NA	NA	0	0	NA	NA	Corradin et al., 2022	10.1038/s41380-022-01477-y	35301427	51	51	NeuN+
ChIP-seq_dlPFC_NeuN	CACNB2	ENSG00000165995	10	18429606	18830798	-0.29368	8.68e-10	8.68e-10	Dronedarone	Other Drugs	141626-36-0	SmallMoleculeDrug		D02537	208898	175426865	50659	PA153619853		20511	yes	1	0	0	0	0	NA	NA	NA	0	0	NA	NA	Corradin et al., 2022	10.1038/s41380-022-01477-y	35301427	51	51	NeuN+
ChIP-seq_dlPFC_NeuN	CACNB2	ENSG00000165995	10	18429606	18830798	-0.29368	8.68e-10	8.68e-10	Dronedarone	Other Drugs	141626-36-0	SmallMoleculeDrug		D02537	208898	175426865	50659	PA153619853		20511	unknown	1	0	0	0	0	NA	NA	NA	0	0	NA	NA	Corradin et al., 2022	10.1038/s41380-022-01477-y	35301427	51	51	NeuN+
ChIP-seq_dlPFC_NeuN	CACNB2	ENSG00000165995	10	18429606	18830798	-0.29368	8.68e-10	8.68e-10	Dronedarone	Other Drugs	141626-36-0	SmallMoleculeDrug		D02537	208898	175426865	50659	PA153619853		20511	yes	0	0	0	1	0	NA	NA	unknown	0	0	NA	NA	Corradin et al., 2022	10.1038/s41380-022-01477-y	35301427	51	51	NeuN+
ChIP-seq_dlPFC_NeuN	CACNB2	ENSG00000165995	10	18429606	18830798	-0.29368	8.68e-10	8.68e-10	Dronedarone	Other Drugs	141626-36-0	SmallMoleculeDrug		D02537	208898	175426865	50659	PA153619853		20511	unknown	0	0	1	1	0	NA	NA	moderate	0	0	NA	NA	Corradin et al., 2022	10.1038/s41380-022-01477-y	35301427	51	51	NeuN+
ChIP-seq_dlPFC_NeuN	CACNB2	ENSG00000165995	10	18429606	18830798	-0.29368	8.68e-10	8.68e-10	Dronedarone	Other Drugs	141626-36-0	SmallMoleculeDrug		D02537	208898	175426865	50659	PA153619853		20511	no	0	0	0	1	0	NA	NA	unknown	0	0	NA	NA	Corradin et al., 2022	10.1038/s41380-022-01477-y	35301427	51	51	NeuN+
ChIP-seq_dlPFC_NeuN	CACNB2	ENSG00000165995	10	18429606	18830798	-0.29368	8.68e-10	8.68e-10	Dronedarone	Other Drugs	141626-36-0	SmallMoleculeDrug		D02537	208898	175426865	50659	PA153619853		20511	no	0	0	0	0	0	binder	NA	NA	0	0	NA	NA	Corradin et al., 2022	10.1038/s41380-022-01477-y	35301427	51	51	NeuN+
ChIP-seq_dlPFC_NeuN	CACNB2	ENSG00000165995	10	18429606	18830798	-0.29368	8.68e-10	8.68e-10	Dronedarone	Other Drugs	141626-36-0	SmallMoleculeDrug		D02537	208898	175426865	50659	PA153619853		20511	no	0	0	0	1	0	NA	NA	weak	0	0	NA	NA	Corradin et al., 2022	10.1038/s41380-022-01477-y	35301427	51	51	NeuN+
ChIP-seq_dlPFC_NeuN	CACNB2	ENSG00000165995	10	18429606	18830798	-0.29368	8.68e-10	8.68e-10	Dronedarone	Other Drugs	141626-36-0	SmallMoleculeDrug		D02537	208898	175426865	50659	PA153619853		20511	unknown	0	0	0	1	0	NA	NA	weak	0	0	NA	NA	Corradin et al., 2022	10.1038/s41380-022-01477-y	35301427	51	51	NeuN+
ChIP-seq_dlPFC_NeuN	CACNB2	ENSG00000165995	10	18429606	18830798	-0.29368	8.68e-10	8.68e-10	Dronedarone	Other Drugs	141626-36-0	SmallMoleculeDrug		D02537	208898	175426865	50659	PA153619853		20511	unknown	0	0	1	1	0	NA	NA	unknown	0	0	NA	NA	Corradin et al., 2022	10.1038/s41380-022-01477-y	35301427	51	51	NeuN+
ChIP-seq_dlPFC_NeuN	CACNB2	ENSG00000165995	10	18429606	18830798	-0.29368	8.68e-10	8.68e-10	Dronedarone	Other Drugs	141626-36-0	SmallMoleculeDrug		D02537	208898	175426865	50659	PA153619853		20511	unknown	0	0	0	1	0	NA	NA	unknown	0	0	NA	NA	Corradin et al., 2022	10.1038/s41380-022-01477-y	35301427	51	51	NeuN+
ChIP-seq_dlPFC_NeuN	CACNB2	ENSG00000165995	10	18429606	18830798	-0.29368	8.68e-10	8.68e-10	Enflurane	Drugs with Known Psychiatric Effects	13838-16-9	SmallMoleculeDrug	C07516	D00543	3226	46505314	4792	PA449461		2425	unknown	0	0	0	1	0	NA	NA	unknown	0	0	NA	NA	Corradin et al., 2022	10.1038/s41380-022-01477-y	35301427	51	51	NeuN+
ChIP-seq_dlPFC_NeuN	CACNB2	ENSG00000165995	10	18429606	18830798	-0.29368	8.68e-10	8.68e-10	Enflurane	Drugs with Known Psychiatric Effects	13838-16-9	SmallMoleculeDrug	C07516	D00543	3226	46505314	4792	PA449461		2425	unknown	1	0	0	0	0	NA	NA	NA	0	0	NA	NA	Corradin et al., 2022	10.1038/s41380-022-01477-y	35301427	51	51	NeuN+
ChIP-seq_dlPFC_NeuN	CACNB2	ENSG00000165995	10	18429606	18830798	-0.29368	8.68e-10	8.68e-10	Enflurane	Drugs with Known Psychiatric Effects	13838-16-9	SmallMoleculeDrug	C07516	D00543	3226	46505314	4792	PA449461		2425	unknown	0	0	0	1	0	activator	NA	unknown	0	0	NA	NA	Corradin et al., 2022	10.1038/s41380-022-01477-y	35301427	51	51	NeuN+
ChIP-seq_dlPFC_NeuN	CACNB2	ENSG00000165995	10	18429606	18830798	-0.29368	8.68e-10	8.68e-10	Enflurane	Drugs with Known Psychiatric Effects	13838-16-9	SmallMoleculeDrug	C07516	D00543	3226	46505314	4792	PA449461		2425	unknown	0	0	0	1	0	stimulator	NA	unknown	0	0	NA	NA	Corradin et al., 2022	10.1038/s41380-022-01477-y	35301427	51	51	NeuN+
ChIP-seq_dlPFC_NeuN	CACNB2	ENSG00000165995	10	18429606	18830798	-0.29368	8.68e-10	8.68e-10	Enflurane	Drugs with Known Psychiatric Effects	13838-16-9	SmallMoleculeDrug	C07516	D00543	3226	46505314	4792	PA449461		2425	unknown	0	0	1	0	0	NA	NA	NA	0	0	NA	NA	Corradin et al., 2022	10.1038/s41380-022-01477-y	35301427	51	51	NeuN+
ChIP-seq_dlPFC_NeuN	CACNB2	ENSG00000165995	10	18429606	18830798	-0.29368	8.68e-10	8.68e-10	Enflurane	Drugs with Known Psychiatric Effects	13838-16-9	SmallMoleculeDrug	C07516	D00543	3226	46505314	4792	PA449461		2425	unknown	0	0	0	0	0	binder	NA	NA	0	0	NA	NA	Corradin et al., 2022	10.1038/s41380-022-01477-y	35301427	51	51	NeuN+
ChIP-seq_dlPFC_NeuN	CACNB2	ENSG00000165995	10	18429606	18830798	-0.29368	8.68e-10	8.68e-10	Enflurane	Drugs with Known Psychiatric Effects	13838-16-9	SmallMoleculeDrug	C07516	D00543	3226	46505314	4792	PA449461		2425	yes	0	0	0	0	0	potentiator	NA	NA	0	0	NA	NA	Corradin et al., 2022	10.1038/s41380-022-01477-y	35301427	51	51	NeuN+
ChIP-seq_dlPFC_NeuN	CACNB2	ENSG00000165995	10	18429606	18830798	-0.29368	8.68e-10	8.68e-10	Enflurane	Drugs with Known Psychiatric Effects	13838-16-9	SmallMoleculeDrug	C07516	D00543	3226	46505314	4792	PA449461		2425	yes	0	0	0	1	0	activator	NA	unknown	0	0	NA	NA	Corradin et al., 2022	10.1038/s41380-022-01477-y	35301427	51	51	NeuN+
ChIP-seq_dlPFC_NeuN	CACNB2	ENSG00000165995	10	18429606	18830798	-0.29368	8.68e-10	8.68e-10	Ergocalciferol	Other Drugs	50-14-6	SmallMoleculeDrug	C05441	D00187	5280793	46505053	28934	PA449484	D2V	4924; 703	yes	0	1	0	0	0	NA	NA	NA	0	0	NA	NA	Corradin et al., 2022	10.1038/s41380-022-01477-y	35301427	51	51	NeuN+
ChIP-seq_dlPFC_NeuN	CACNB2	ENSG00000165995	10	18429606	18830798	-0.29368	8.68e-10	8.68e-10	Ergocalciferol	Other Drugs	50-14-6	SmallMoleculeDrug	C05441	D00187	5280793	46505053	28934	PA449484	D2V	4924; 703	no	0	0	1	0	0	NA	NA	NA	0	0	NA	NA	Corradin et al., 2022	10.1038/s41380-022-01477-y	35301427	51	51	NeuN+
ChIP-seq_dlPFC_NeuN	CACNB2	ENSG00000165995	10	18429606	18830798	-0.29368	8.68e-10	8.68e-10	Ergocalciferol	Other Drugs	50-14-6	SmallMoleculeDrug	C05441	D00187	5280793	46505053	28934	PA449484	D2V	4924; 703	unknown	0	0	1	0	0	NA	NA	NA	0	0	NA	NA	Corradin et al., 2022	10.1038/s41380-022-01477-y	35301427	51	51	NeuN+
ChIP-seq_dlPFC_NeuN	CACNB2	ENSG00000165995	10	18429606	18830798	-0.29368	8.68e-10	8.68e-10	Ergocalciferol	Other Drugs	50-14-6	SmallMoleculeDrug	C05441	D00187	5280793	46505053	28934	PA449484	D2V	4924; 703	no	0	0	0	0	0	binder	NA	NA	0	0	NA	NA	Corradin et al., 2022	10.1038/s41380-022-01477-y	35301427	51	51	NeuN+
ChIP-seq_dlPFC_NeuN	CACNB2	ENSG00000165995	10	18429606	18830798	-0.29368	8.68e-10	8.68e-10	Ergocalciferol	Other Drugs	50-14-6	SmallMoleculeDrug	C05441	D00187	5280793	46505053	28934	PA449484	D2V	4924; 703	no	0	0	0	0	1	NA	unknown	NA	0	0	NA	NA	Corradin et al., 2022	10.1038/s41380-022-01477-y	35301427	51	51	NeuN+
ChIP-seq_dlPFC_NeuN	CACNB2	ENSG00000165995	10	18429606	18830798	-0.29368	8.68e-10	8.68e-10	Felodipine	Other Drugs	72509-76-3	SmallMoleculeDrug		D00319	3333	46506968	585948	PA449591		1249	yes	0	0	0	1	0	NA	NA	unknown	0	0	NA	NA	Corradin et al., 2022	10.1038/s41380-022-01477-y	35301427	51	51	NeuN+
ChIP-seq_dlPFC_NeuN	CACNB2	ENSG00000165995	10	18429606	18830798	-0.29368	8.68e-10	8.68e-10	Felodipine	Other Drugs	72509-76-3	SmallMoleculeDrug		D00319	3333	46506968	585948	PA449591		1249	unknown	0	0	0	0	0	other	NA	NA	0	0	NA	NA	Corradin et al., 2022	10.1038/s41380-022-01477-y	35301427	51	51	NeuN+
ChIP-seq_dlPFC_NeuN	CACNB2	ENSG00000165995	10	18429606	18830798	-0.29368	8.68e-10	8.68e-10	Felodipine	Other Drugs	72509-76-3	SmallMoleculeDrug		D00319	3333	46506968	585948	PA449591		1249	unknown	0	0	1	0	0	NA	NA	NA	0	0	NA	NA	Corradin et al., 2022	10.1038/s41380-022-01477-y	35301427	51	51	NeuN+
ChIP-seq_dlPFC_NeuN	CACNB2	ENSG00000165995	10	18429606	18830798	-0.29368	8.68e-10	8.68e-10	Felodipine	Other Drugs	72509-76-3	SmallMoleculeDrug		D00319	3333	46506968	585948	PA449591		1249	unknown	0	0	0	1	0	NA	NA	strong	0	1	NA	NA	Corradin et al., 2022	10.1038/s41380-022-01477-y	35301427	51	51	NeuN+
ChIP-seq_dlPFC_NeuN	CACNB2	ENSG00000165995	10	18429606	18830798	-0.29368	8.68e-10	8.68e-10	Felodipine	Other Drugs	72509-76-3	SmallMoleculeDrug		D00319	3333	46506968	585948	PA449591		1249	unknown	0	0	0	1	0	NA	NA	unknown	0	0	NA	NA	Corradin et al., 2022	10.1038/s41380-022-01477-y	35301427	51	51	NeuN+
ChIP-seq_dlPFC_NeuN	CACNB2	ENSG00000165995	10	18429606	18830798	-0.29368	8.68e-10	8.68e-10	Felodipine	Other Drugs	72509-76-3	SmallMoleculeDrug		D00319	3333	46506968	585948	PA449591		1249	unknown	1	0	0	0	0	NA	NA	NA	0	0	NA	NA	Corradin et al., 2022	10.1038/s41380-022-01477-y	35301427	51	51	NeuN+
ChIP-seq_dlPFC_NeuN	CACNB2	ENSG00000165995	10	18429606	18830798	-0.29368	8.68e-10	8.68e-10	Felodipine	Other Drugs	72509-76-3	SmallMoleculeDrug		D00319	3333	46506968	585948	PA449591		1249	no	0	0	1	0	0	NA	NA	NA	0	0	NA	NA	Corradin et al., 2022	10.1038/s41380-022-01477-y	35301427	51	51	NeuN+
ChIP-seq_dlPFC_NeuN	CACNB2	ENSG00000165995	10	18429606	18830798	-0.29368	8.68e-10	8.68e-10	Fish oil	Other Drugs		BiotechDrug			NA	NA	NA			638	yes	0	1	0	0	0	NA	NA	NA	0	0	NA	NA	Corradin et al., 2022	10.1038/s41380-022-01477-y	35301427	51	51	NeuN+
ChIP-seq_dlPFC_NeuN	CACNB2	ENSG00000165995	10	18429606	18830798	-0.29368	8.68e-10	8.68e-10	Fish oil	Other Drugs		BiotechDrug			NA	NA	NA			638	yes	0	0	0	1	0	NA	NA	unknown	0	0	NA	NA	Corradin et al., 2022	10.1038/s41380-022-01477-y	35301427	51	51	NeuN+
ChIP-seq_dlPFC_NeuN	CACNB2	ENSG00000165995	10	18429606	18830798	-0.29368	8.68e-10	8.68e-10	Fish oil	Other Drugs		BiotechDrug			NA	NA	NA			638	yes	0	1	0	0	0	inhibits downstream inflammation cascades	NA	NA	0	0	NA	NA	Corradin et al., 2022	10.1038/s41380-022-01477-y	35301427	51	51	NeuN+
ChIP-seq_dlPFC_NeuN	CACNB2	ENSG00000165995	10	18429606	18830798	-0.29368	8.68e-10	8.68e-10	Fish oil	Other Drugs		BiotechDrug			NA	NA	NA			638	unknown	0	0	0	1	0	NA	NA	unknown	0	0	NA	NA	Corradin et al., 2022	10.1038/s41380-022-01477-y	35301427	51	51	NeuN+
ChIP-seq_dlPFC_NeuN	CACNB2	ENSG00000165995	10	18429606	18830798	-0.29368	8.68e-10	8.68e-10	Fish oil	Other Drugs		BiotechDrug			NA	NA	NA			638	unknown	0	0	0	0	0	NA	NA	NA	0	0	NA	NA	Corradin et al., 2022	10.1038/s41380-022-01477-y	35301427	51	51	NeuN+
ChIP-seq_dlPFC_NeuN	CACNB2	ENSG00000165995	10	18429606	18830798	-0.29368	8.68e-10	8.68e-10	Fish oil	Other Drugs		BiotechDrug			NA	NA	NA			638	unknown	0	0	0	0	0	regulator	NA	NA	0	0	NA	NA	Corradin et al., 2022	10.1038/s41380-022-01477-y	35301427	51	51	NeuN+
ChIP-seq_dlPFC_NeuN	CACNB2	ENSG00000165995	10	18429606	18830798	-0.29368	8.68e-10	8.68e-10	Fish oil	Other Drugs		BiotechDrug			NA	NA	NA			638	no	0	0	1	0	0	NA	NA	NA	0	0	NA	NA	Corradin et al., 2022	10.1038/s41380-022-01477-y	35301427	51	51	NeuN+
ChIP-seq_dlPFC_NeuN	CACNB2	ENSG00000165995	10	18429606	18830798	-0.29368	8.68e-10	8.68e-10	Isradipine	Other Drugs	75695-93-1	SmallMoleculeDrug		D00349	3784	46505034	6073	PA450131			yes	0	0	0	1	0	NA	NA	unknown	0	0	NA	NA	Corradin et al., 2022	10.1038/s41380-022-01477-y	35301427	51	51	NeuN+
ChIP-seq_dlPFC_NeuN	CACNB2	ENSG00000165995	10	18429606	18830798	-0.29368	8.68e-10	8.68e-10	Isradipine	Other Drugs	75695-93-1	SmallMoleculeDrug		D00349	3784	46505034	6073	PA450131			unknown	0	0	1	1	0	NA	NA	moderate	0	0	NA	NA	Corradin et al., 2022	10.1038/s41380-022-01477-y	35301427	51	51	NeuN+
ChIP-seq_dlPFC_NeuN	CACNB2	ENSG00000165995	10	18429606	18830798	-0.29368	8.68e-10	8.68e-10	Isradipine	Other Drugs	75695-93-1	SmallMoleculeDrug		D00349	3784	46505034	6073	PA450131			no	0	0	1	0	0	NA	NA	NA	0	0	NA	NA	Corradin et al., 2022	10.1038/s41380-022-01477-y	35301427	51	51	NeuN+
ChIP-seq_dlPFC_NeuN	CACNB2	ENSG00000165995	10	18429606	18830798	-0.29368	8.68e-10	8.68e-10	Lacidipine	Other Drugs	103890-78-4	SmallMoleculeDrug		D04657	5311217	310265140	135737				unknown	0	0	1	0	0	NA	NA	NA	0	0	NA	NA	Corradin et al., 2022	10.1038/s41380-022-01477-y	35301427	51	51	NeuN+
ChIP-seq_dlPFC_NeuN	CACNB2	ENSG00000165995	10	18429606	18830798	-0.29368	8.68e-10	8.68e-10	Lacidipine	Other Drugs	103890-78-4	SmallMoleculeDrug		D04657	5311217	310265140	135737				unknown	0	0	0	0	0	binder	NA	NA	0	0	NA	NA	Corradin et al., 2022	10.1038/s41380-022-01477-y	35301427	51	51	NeuN+
ChIP-seq_dlPFC_NeuN	CACNB2	ENSG00000165995	10	18429606	18830798	-0.29368	8.68e-10	8.68e-10	Lacidipine	Other Drugs	103890-78-4	SmallMoleculeDrug		D04657	5311217	310265140	135737				yes	1	0	0	0	0	NA	NA	NA	0	0	NA	NA	Corradin et al., 2022	10.1038/s41380-022-01477-y	35301427	51	51	NeuN+
ChIP-seq_dlPFC_NeuN	CACNB2	ENSG00000165995	10	18429606	18830798	-0.29368	8.68e-10	8.68e-10	Levomenthol	Other Drugs	2216-51-5	SmallMoleculeDrug	C00400	D00064	16666	46506513	15409	PA164776605		265; 418; 15195	yes	0	0	0	0	1	NA	unknown	NA	0	0	NA	NA	Corradin et al., 2022	10.1038/s41380-022-01477-y	35301427	51	51	NeuN+
ChIP-seq_dlPFC_NeuN	CACNB2	ENSG00000165995	10	18429606	18830798	-0.29368	8.68e-10	8.68e-10	Levomenthol	Other Drugs	2216-51-5	SmallMoleculeDrug	C00400	D00064	16666	46506513	15409	PA164776605		265; 418; 15195	unknown	0	1	0	0	0	NA	NA	NA	0	0	NA	NA	Corradin et al., 2022	10.1038/s41380-022-01477-y	35301427	51	51	NeuN+
ChIP-seq_dlPFC_NeuN	CACNB2	ENSG00000165995	10	18429606	18830798	-0.29368	8.68e-10	8.68e-10	Levomenthol	Other Drugs	2216-51-5	SmallMoleculeDrug	C00400	D00064	16666	46506513	15409	PA164776605		265; 418; 15195	yes	1	0	0	0	0	NA	NA	NA	0	0	NA	NA	Corradin et al., 2022	10.1038/s41380-022-01477-y	35301427	51	51	NeuN+
ChIP-seq_dlPFC_NeuN	CACNB2	ENSG00000165995	10	18429606	18830798	-0.29368	8.68e-10	8.68e-10	Levomenthol	Other Drugs	2216-51-5	SmallMoleculeDrug	C00400	D00064	16666	46506513	15409	PA164776605		265; 418; 15195	no	0	0	1	0	0	NA	NA	NA	0	0	NA	NA	Corradin et al., 2022	10.1038/s41380-022-01477-y	35301427	51	51	NeuN+
ChIP-seq_dlPFC_NeuN	CACNB2	ENSG00000165995	10	18429606	18830798	-0.29368	8.68e-10	8.68e-10	Magnesium sulfate	Other Drugs	7487-88-9	SmallMoleculeDrug		D01108	24083	46508411	32599	PA450302		8750	yes	0	0	0	1	0	blocker	NA	unknown	0	0	NA	NA	Corradin et al., 2022	10.1038/s41380-022-01477-y	35301427	51	51	NeuN+
ChIP-seq_dlPFC_NeuN	CACNB2	ENSG00000165995	10	18429606	18830798	-0.29368	8.68e-10	8.68e-10	Manidipine	Other Drugs	89226-50-6	SmallMoleculeDrug			4008	347827830	135849				yes	0	0	0	0	0	blocker	NA	NA	0	0	NA	NA	Corradin et al., 2022	10.1038/s41380-022-01477-y	35301427	51	51	NeuN+
ChIP-seq_dlPFC_NeuN	CACNB2	ENSG00000165995	10	18429606	18830798	-0.29368	8.68e-10	8.68e-10	Manidipine	Other Drugs	89226-50-6	SmallMoleculeDrug			4008	347827830	135849				yes	0	0	0	1	0	blocker	NA	unknown	0	0	NA	NA	Corradin et al., 2022	10.1038/s41380-022-01477-y	35301427	51	51	NeuN+
ChIP-seq_dlPFC_NeuN	CACNB2	ENSG00000165995	10	18429606	18830798	-0.29368	8.68e-10	8.68e-10	Manidipine	Other Drugs	89226-50-6	SmallMoleculeDrug			4008	347827830	135849				unknown	0	0	0	1	0	NA	NA	unknown	0	0	NA	NA	Corradin et al., 2022	10.1038/s41380-022-01477-y	35301427	51	51	NeuN+
ChIP-seq_dlPFC_NeuN	CACNB2	ENSG00000165995	10	18429606	18830798	-0.29368	8.68e-10	8.68e-10	Manidipine	Other Drugs	89226-50-6	SmallMoleculeDrug			4008	347827830	135849				unknown	0	0	0	1	0	NA	NA	moderate	0	0	NA	NA	Corradin et al., 2022	10.1038/s41380-022-01477-y	35301427	51	51	NeuN+
ChIP-seq_dlPFC_NeuN	CACNB2	ENSG00000165995	10	18429606	18830798	-0.29368	8.68e-10	8.68e-10	Manidipine	Other Drugs	89226-50-6	SmallMoleculeDrug			4008	347827830	135849				unknown	0	0	0	1	0	NA	NA	weak	0	0	NA	NA	Corradin et al., 2022	10.1038/s41380-022-01477-y	35301427	51	51	NeuN+
ChIP-seq_dlPFC_NeuN	CACNB2	ENSG00000165995	10	18429606	18830798	-0.29368	8.68e-10	8.68e-10	Manidipine	Other Drugs	89226-50-6	SmallMoleculeDrug			4008	347827830	135849				unknown	0	0	1	1	0	NA	NA	weak	0	0	NA	NA	Corradin et al., 2022	10.1038/s41380-022-01477-y	35301427	51	51	NeuN+
ChIP-seq_dlPFC_NeuN	CACNB2	ENSG00000165995	10	18429606	18830798	-0.29368	8.68e-10	8.68e-10	Mibefradil	Other Drugs	116644-53-2	SmallMoleculeDrug	C07222		60663	46504498	6920	PA450492	MWV		yes	0	0	0	1	0	NA	NA	unknown	0	0	NA	NA	Corradin et al., 2022	10.1038/s41380-022-01477-y	35301427	51	51	NeuN+
ChIP-seq_dlPFC_NeuN	CACNB2	ENSG00000165995	10	18429606	18830798	-0.29368	8.68e-10	8.68e-10	Mibefradil	Other Drugs	116644-53-2	SmallMoleculeDrug	C07222		60663	46504498	6920	PA450492	MWV		unknown	0	0	1	1	0	NA	NA	unknown	0	0	NA	NA	Corradin et al., 2022	10.1038/s41380-022-01477-y	35301427	51	51	NeuN+
ChIP-seq_dlPFC_NeuN	CACNB2	ENSG00000165995	10	18429606	18830798	-0.29368	8.68e-10	8.68e-10	Mibefradil	Other Drugs	116644-53-2	SmallMoleculeDrug	C07222		60663	46504498	6920	PA450492	MWV		unknown	0	0	0	1	0	NA	NA	unknown	0	0	NA	NA	Corradin et al., 2022	10.1038/s41380-022-01477-y	35301427	51	51	NeuN+
ChIP-seq_dlPFC_NeuN	CACNB2	ENSG00000165995	10	18429606	18830798	-0.29368	8.68e-10	8.68e-10	Mibefradil	Other Drugs	116644-53-2	SmallMoleculeDrug	C07222		60663	46504498	6920	PA450492	MWV		unknown	0	0	1	1	0	NA	NA	strong	0	0	NA	NA	Corradin et al., 2022	10.1038/s41380-022-01477-y	35301427	51	51	NeuN+
ChIP-seq_dlPFC_NeuN	CACNB2	ENSG00000165995	10	18429606	18830798	-0.29368	8.68e-10	8.68e-10	Miconazole	Other Drugs	22916-47-8	SmallMoleculeDrug	C08070	D00882	4189	46506017	82892	PA450494		2373; 11249	unknown	0	0	0	1	0	NA	NA	strong	0	0	NA	NA	Corradin et al., 2022	10.1038/s41380-022-01477-y	35301427	51	51	NeuN+
ChIP-seq_dlPFC_NeuN	CACNB2	ENSG00000165995	10	18429606	18830798	-0.29368	8.68e-10	8.68e-10	Miconazole	Other Drugs	22916-47-8	SmallMoleculeDrug	C08070	D00882	4189	46506017	82892	PA450494		2373; 11249	unknown	0	0	0	1	0	NA	NA	unknown	0	0	NA	NA	Corradin et al., 2022	10.1038/s41380-022-01477-y	35301427	51	51	NeuN+
ChIP-seq_dlPFC_NeuN	CACNB2	ENSG00000165995	10	18429606	18830798	-0.29368	8.68e-10	8.68e-10	Miconazole	Other Drugs	22916-47-8	SmallMoleculeDrug	C08070	D00882	4189	46506017	82892	PA450494		2373; 11249	unknown	0	0	0	1	0	NA	NA	moderate	0	0	NA	NA	Corradin et al., 2022	10.1038/s41380-022-01477-y	35301427	51	51	NeuN+
ChIP-seq_dlPFC_NeuN	CACNB2	ENSG00000165995	10	18429606	18830798	-0.29368	8.68e-10	8.68e-10	Miconazole	Other Drugs	22916-47-8	SmallMoleculeDrug	C08070	D00882	4189	46506017	82892	PA450494		2373; 11249	yes	0	0	0	1	0	NA	NA	unknown	0	0	NA	NA	Corradin et al., 2022	10.1038/s41380-022-01477-y	35301427	51	51	NeuN+
ChIP-seq_dlPFC_NeuN	CACNB2	ENSG00000165995	10	18429606	18830798	-0.29368	8.68e-10	8.68e-10	Miconazole	Other Drugs	22916-47-8	SmallMoleculeDrug	C08070	D00882	4189	46506017	82892	PA450494		2373; 11249	unknown	0	0	0	0	0	partial agonist	NA	NA	0	0	NA	NA	Corradin et al., 2022	10.1038/s41380-022-01477-y	35301427	51	51	NeuN+
ChIP-seq_dlPFC_NeuN	CACNB2	ENSG00000165995	10	18429606	18830798	-0.29368	8.68e-10	8.68e-10	Miconazole	Other Drugs	22916-47-8	SmallMoleculeDrug	C08070	D00882	4189	46506017	82892	PA450494		2373; 11249	unknown	0	0	0	0	0	binder	NA	NA	0	0	NA	NA	Corradin et al., 2022	10.1038/s41380-022-01477-y	35301427	51	51	NeuN+
ChIP-seq_dlPFC_NeuN	CACNB2	ENSG00000165995	10	18429606	18830798	-0.29368	8.68e-10	8.68e-10	Nicardipine	Other Drugs	55985-32-5	SmallMoleculeDrug	C07264		4474	46504482	7550	PA450620		1293	yes	0	0	0	1	0	NA	NA	unknown	0	0	NA	NA	Corradin et al., 2022	10.1038/s41380-022-01477-y	35301427	51	51	NeuN+
ChIP-seq_dlPFC_NeuN	CACNB2	ENSG00000165995	10	18429606	18830798	-0.29368	8.68e-10	8.68e-10	Nicardipine	Other Drugs	55985-32-5	SmallMoleculeDrug	C07264		4474	46504482	7550	PA450620		1293	unknown	0	0	1	1	0	NA	NA	moderate	0	0	NA	NA	Corradin et al., 2022	10.1038/s41380-022-01477-y	35301427	51	51	NeuN+
ChIP-seq_dlPFC_NeuN	CACNB2	ENSG00000165995	10	18429606	18830798	-0.29368	8.68e-10	8.68e-10	Nicardipine	Other Drugs	55985-32-5	SmallMoleculeDrug	C07264		4474	46504482	7550	PA450620		1293	unknown	0	0	0	1	0	NA	NA	unknown	0	0	NA	NA	Corradin et al., 2022	10.1038/s41380-022-01477-y	35301427	51	51	NeuN+
ChIP-seq_dlPFC_NeuN	CACNB2	ENSG00000165995	10	18429606	18830798	-0.29368	8.68e-10	8.68e-10	Nicardipine	Other Drugs	55985-32-5	SmallMoleculeDrug	C07264		4474	46504482	7550	PA450620		1293	unknown	0	0	0	1	0	NA	NA	moderate	0	0	NA	NA	Corradin et al., 2022	10.1038/s41380-022-01477-y	35301427	51	51	NeuN+
ChIP-seq_dlPFC_NeuN	CACNB2	ENSG00000165995	10	18429606	18830798	-0.29368	8.68e-10	8.68e-10	Nicardipine	Other Drugs	55985-32-5	SmallMoleculeDrug	C07264		4474	46504482	7550	PA450620		1293	unknown	1	0	0	0	0	NA	NA	NA	0	0	NA	NA	Corradin et al., 2022	10.1038/s41380-022-01477-y	35301427	51	51	NeuN+
ChIP-seq_dlPFC_NeuN	CACNB2	ENSG00000165995	10	18429606	18830798	-0.29368	8.68e-10	8.68e-10	Nicardipine	Other Drugs	55985-32-5	SmallMoleculeDrug	C07264		4474	46504482	7550	PA450620		1293	unknown	0	0	0	0	0	other/unknown	NA	NA	0	0	NA	NA	Corradin et al., 2022	10.1038/s41380-022-01477-y	35301427	51	51	NeuN+
ChIP-seq_dlPFC_NeuN	CACNB2	ENSG00000165995	10	18429606	18830798	-0.29368	8.68e-10	8.68e-10	Nicardipine	Other Drugs	55985-32-5	SmallMoleculeDrug	C07264		4474	46504482	7550	PA450620		1293	unknown	0	0	1	1	0	NA	NA	unknown	0	0	NA	NA	Corradin et al., 2022	10.1038/s41380-022-01477-y	35301427	51	51	NeuN+
ChIP-seq_dlPFC_NeuN	CACNB2	ENSG00000165995	10	18429606	18830798	-0.29368	8.68e-10	8.68e-10	Nicardipine	Other Drugs	55985-32-5	SmallMoleculeDrug	C07264		4474	46504482	7550	PA450620		1293	unknown	0	0	0	0	1	NA	unknown	NA	0	0	NA	NA	Corradin et al., 2022	10.1038/s41380-022-01477-y	35301427	51	51	NeuN+
ChIP-seq_dlPFC_NeuN	CACNB2	ENSG00000165995	10	18429606	18830798	-0.29368	8.68e-10	8.68e-10	Nicardipine	Other Drugs	55985-32-5	SmallMoleculeDrug	C07264		4474	46504482	7550	PA450620		1293	unknown	0	0	1	0	0	NA	NA	NA	0	0	NA	NA	Corradin et al., 2022	10.1038/s41380-022-01477-y	35301427	51	51	NeuN+
ChIP-seq_dlPFC_NeuN	CACNB2	ENSG00000165995	10	18429606	18830798	-0.29368	8.68e-10	8.68e-10	Nicardipine	Other Drugs	55985-32-5	SmallMoleculeDrug	C07264		4474	46504482	7550	PA450620		1293	no	0	0	1	0	0	NA	NA	NA	0	0	NA	NA	Corradin et al., 2022	10.1038/s41380-022-01477-y	35301427	51	51	NeuN+
ChIP-seq_dlPFC_NeuN	CACNB2	ENSG00000165995	10	18429606	18830798	-0.29368	8.68e-10	8.68e-10	Nicardipine	Other Drugs	55985-32-5	SmallMoleculeDrug	C07264		4474	46504482	7550	PA450620		1293	no	0	0	0	1	0	NA	NA	unknown	0	0	NA	NA	Corradin et al., 2022	10.1038/s41380-022-01477-y	35301427	51	51	NeuN+
ChIP-seq_dlPFC_NeuN	CACNB2	ENSG00000165995	10	18429606	18830798	-0.29368	8.68e-10	8.68e-10	Nifedipine	Other Drugs	21829-25-4	SmallMoleculeDrug	C07266	D00437	4485	46505103	7565	PA450631	C5U	1966	unknown	0	0	1	1	1	NA	unknown	unknown	0	0	NA	NA	Corradin et al., 2022	10.1038/s41380-022-01477-y	35301427	51	51	NeuN+
ChIP-seq_dlPFC_NeuN	CACNB2	ENSG00000165995	10	18429606	18830798	-0.29368	8.68e-10	8.68e-10	Nifedipine	Other Drugs	21829-25-4	SmallMoleculeDrug	C07266	D00437	4485	46505103	7565	PA450631	C5U	1966	unknown	0	0	0	1	0	NA	NA	unknown	0	0	NA	NA	Corradin et al., 2022	10.1038/s41380-022-01477-y	35301427	51	51	NeuN+
ChIP-seq_dlPFC_NeuN	CACNB2	ENSG00000165995	10	18429606	18830798	-0.29368	8.68e-10	8.68e-10	Nifedipine	Other Drugs	21829-25-4	SmallMoleculeDrug	C07266	D00437	4485	46505103	7565	PA450631	C5U	1966	yes	0	0	0	1	0	NA	NA	unknown	0	0	NA	NA	Corradin et al., 2022	10.1038/s41380-022-01477-y	35301427	51	51	NeuN+
ChIP-seq_dlPFC_NeuN	CACNB2	ENSG00000165995	10	18429606	18830798	-0.29368	8.68e-10	8.68e-10	Nifedipine	Other Drugs	21829-25-4	SmallMoleculeDrug	C07266	D00437	4485	46505103	7565	PA450631	C5U	1966	unknown	0	0	1	1	0	NA	NA	unknown	0	0	NA	NA	Corradin et al., 2022	10.1038/s41380-022-01477-y	35301427	51	51	NeuN+
ChIP-seq_dlPFC_NeuN	CACNB2	ENSG00000165995	10	18429606	18830798	-0.29368	8.68e-10	8.68e-10	Nifedipine	Other Drugs	21829-25-4	SmallMoleculeDrug	C07266	D00437	4485	46505103	7565	PA450631	C5U	1966	unknown	0	0	1	0	0	NA	NA	NA	0	0	NA	NA	Corradin et al., 2022	10.1038/s41380-022-01477-y	35301427	51	51	NeuN+
ChIP-seq_dlPFC_NeuN	CACNB2	ENSG00000165995	10	18429606	18830798	-0.29368	8.68e-10	8.68e-10	Nifedipine	Other Drugs	21829-25-4	SmallMoleculeDrug	C07266	D00437	4485	46505103	7565	PA450631	C5U	1966	unknown	0	0	0	0	1	NA	unknown	NA	0	0	NA	NA	Corradin et al., 2022	10.1038/s41380-022-01477-y	35301427	51	51	NeuN+
ChIP-seq_dlPFC_NeuN	CACNB2	ENSG00000165995	10	18429606	18830798	-0.29368	8.68e-10	8.68e-10	Nifedipine	Other Drugs	21829-25-4	SmallMoleculeDrug	C07266	D00437	4485	46505103	7565	PA450631	C5U	1966	unknown	0	0	1	0	1	NA	unknown	NA	0	0	NA	NA	Corradin et al., 2022	10.1038/s41380-022-01477-y	35301427	51	51	NeuN+
ChIP-seq_dlPFC_NeuN	CACNB2	ENSG00000165995	10	18429606	18830798	-0.29368	8.68e-10	8.68e-10	Nifedipine	Other Drugs	21829-25-4	SmallMoleculeDrug	C07266	D00437	4485	46505103	7565	PA450631	C5U	1966	unknown	0	0	0	1	0	NA	NA	moderate	0	0	NA	NA	Corradin et al., 2022	10.1038/s41380-022-01477-y	35301427	51	51	NeuN+
ChIP-seq_dlPFC_NeuN	CACNB2	ENSG00000165995	10	18429606	18830798	-0.29368	8.68e-10	8.68e-10	Nifedipine	Other Drugs	21829-25-4	SmallMoleculeDrug	C07266	D00437	4485	46505103	7565	PA450631	C5U	1966	unknown	0	1	0	0	0	NA	NA	NA	0	0	NA	NA	Corradin et al., 2022	10.1038/s41380-022-01477-y	35301427	51	51	NeuN+
ChIP-seq_dlPFC_NeuN	CACNB2	ENSG00000165995	10	18429606	18830798	-0.29368	8.68e-10	8.68e-10	Nifedipine	Other Drugs	21829-25-4	SmallMoleculeDrug	C07266	D00437	4485	46505103	7565	PA450631	C5U	1966	no	0	0	0	1	0	NA	NA	unknown	0	0	NA	NA	Corradin et al., 2022	10.1038/s41380-022-01477-y	35301427	51	51	NeuN+
ChIP-seq_dlPFC_NeuN	CACNB2	ENSG00000165995	10	18429606	18830798	-0.29368	8.68e-10	8.68e-10	Nifedipine	Other Drugs	21829-25-4	SmallMoleculeDrug	C07266	D00437	4485	46505103	7565	PA450631	C5U	1966	unknown	0	0	0	1	1	NA	unknown	unknown	0	0	NA	NA	Corradin et al., 2022	10.1038/s41380-022-01477-y	35301427	51	51	NeuN+
ChIP-seq_dlPFC_NeuN	CACNB2	ENSG00000165995	10	18429606	18830798	-0.29368	8.68e-10	8.68e-10	Nifedipine	Other Drugs	21829-25-4	SmallMoleculeDrug	C07266	D00437	4485	46505103	7565	PA450631	C5U	1966	unknown	0	0	0	0	0	binder	NA	NA	0	0	NA	NA	Corradin et al., 2022	10.1038/s41380-022-01477-y	35301427	51	51	NeuN+
ChIP-seq_dlPFC_NeuN	CACNB2	ENSG00000165995	10	18429606	18830798	-0.29368	8.68e-10	8.68e-10	Nilvadipine	Other Drugs	75530-68-6	SmallMoleculeDrug		D01908	4494	99443264	31911	PA165958385			unknown	0	0	1	1	0	NA	NA	moderate	0	0	NA	NA	Corradin et al., 2022	10.1038/s41380-022-01477-y	35301427	51	51	NeuN+
ChIP-seq_dlPFC_NeuN	CACNB2	ENSG00000165995	10	18429606	18830798	-0.29368	8.68e-10	8.68e-10	Nilvadipine	Other Drugs	75530-68-6	SmallMoleculeDrug		D01908	4494	99443264	31911	PA165958385			unknown	0	0	0	1	0	NA	NA	unknown	0	0	NA	NA	Corradin et al., 2022	10.1038/s41380-022-01477-y	35301427	51	51	NeuN+
ChIP-seq_dlPFC_NeuN	CACNB2	ENSG00000165995	10	18429606	18830798	-0.29368	8.68e-10	8.68e-10	Nilvadipine	Other Drugs	75530-68-6	SmallMoleculeDrug		D01908	4494	99443264	31911	PA165958385			unknown	0	0	0	1	0	NA	NA	weak	0	0	NA	NA	Corradin et al., 2022	10.1038/s41380-022-01477-y	35301427	51	51	NeuN+
ChIP-seq_dlPFC_NeuN	CACNB2	ENSG00000165995	10	18429606	18830798	-0.29368	8.68e-10	8.68e-10	Nilvadipine	Other Drugs	75530-68-6	SmallMoleculeDrug		D01908	4494	99443264	31911	PA165958385			unknown	0	0	1	0	0	NA	NA	NA	0	0	NA	NA	Corradin et al., 2022	10.1038/s41380-022-01477-y	35301427	51	51	NeuN+
ChIP-seq_dlPFC_NeuN	CACNB2	ENSG00000165995	10	18429606	18830798	-0.29368	8.68e-10	8.68e-10	Nilvadipine	Other Drugs	75530-68-6	SmallMoleculeDrug		D01908	4494	99443264	31911	PA165958385			yes	0	0	0	1	0	NA	NA	unknown	0	0	NA	NA	Corradin et al., 2022	10.1038/s41380-022-01477-y	35301427	51	51	NeuN+
ChIP-seq_dlPFC_NeuN	CACNB2	ENSG00000165995	10	18429606	18830798	-0.29368	8.68e-10	8.68e-10	Nilvadipine	Other Drugs	75530-68-6	SmallMoleculeDrug		D01908	4494	99443264	31911	PA165958385			unknown	0	0	0	0	0	blocker	NA	NA	0	0	NA	NA	Corradin et al., 2022	10.1038/s41380-022-01477-y	35301427	51	51	NeuN+
ChIP-seq_dlPFC_NeuN	CACNB2	ENSG00000165995	10	18429606	18830798	-0.29368	8.68e-10	8.68e-10	Nimodipine	Other Drugs	66085-59-4	SmallMoleculeDrug	C07267	D00438	4497	46508497	7575	PA450633		1910	unknown	0	0	1	0	0	NA	NA	NA	0	0	NA	NA	Corradin et al., 2022	10.1038/s41380-022-01477-y	35301427	51	51	NeuN+
ChIP-seq_dlPFC_NeuN	CACNB2	ENSG00000165995	10	18429606	18830798	-0.29368	8.68e-10	8.68e-10	Nimodipine	Other Drugs	66085-59-4	SmallMoleculeDrug	C07267	D00438	4497	46508497	7575	PA450633		1910	unknown	1	0	0	0	0	NA	NA	NA	0	0	NA	NA	Corradin et al., 2022	10.1038/s41380-022-01477-y	35301427	51	51	NeuN+
ChIP-seq_dlPFC_NeuN	CACNB2	ENSG00000165995	10	18429606	18830798	-0.29368	8.68e-10	8.68e-10	Nimodipine	Other Drugs	66085-59-4	SmallMoleculeDrug	C07267	D00438	4497	46508497	7575	PA450633		1910	yes	0	0	0	1	0	NA	NA	unknown	0	0	NA	NA	Corradin et al., 2022	10.1038/s41380-022-01477-y	35301427	51	51	NeuN+
ChIP-seq_dlPFC_NeuN	CACNB2	ENSG00000165995	10	18429606	18830798	-0.29368	8.68e-10	8.68e-10	Nimodipine	Other Drugs	66085-59-4	SmallMoleculeDrug	C07267	D00438	4497	46508497	7575	PA450633		1910	unknown	0	1	0	0	0	NA	NA	NA	0	0	NA	NA	Corradin et al., 2022	10.1038/s41380-022-01477-y	35301427	51	51	NeuN+
ChIP-seq_dlPFC_NeuN	CACNB2	ENSG00000165995	10	18429606	18830798	-0.29368	8.68e-10	8.68e-10	Nisoldipine	Other Drugs	63675-72-9	SmallMoleculeDrug	C07699	D00618	4499	46504546	76917	PA450634			unknown	0	0	1	0	0	NA	NA	NA	0	0	NA	NA	Corradin et al., 2022	10.1038/s41380-022-01477-y	35301427	51	51	NeuN+
ChIP-seq_dlPFC_NeuN	CACNB2	ENSG00000165995	10	18429606	18830798	-0.29368	8.68e-10	8.68e-10	Nisoldipine	Other Drugs	63675-72-9	SmallMoleculeDrug	C07699	D00618	4499	46504546	76917	PA450634			yes	0	0	0	1	0	NA	NA	unknown	0	0	NA	NA	Corradin et al., 2022	10.1038/s41380-022-01477-y	35301427	51	51	NeuN+
ChIP-seq_dlPFC_NeuN	CACNB2	ENSG00000165995	10	18429606	18830798	-0.29368	8.68e-10	8.68e-10	Nisoldipine	Other Drugs	63675-72-9	SmallMoleculeDrug	C07699	D00618	4499	46504546	76917	PA450634			unknown	0	0	0	1	0	NA	NA	unknown	0	0	NA	NA	Corradin et al., 2022	10.1038/s41380-022-01477-y	35301427	51	51	NeuN+
ChIP-seq_dlPFC_NeuN	CACNB2	ENSG00000165995	10	18429606	18830798	-0.29368	8.68e-10	8.68e-10	Nitrendipine	Other Drugs	39562-70-4	SmallMoleculeDrug	C07713	D00629	4507	46508817	7582	PA146096020			unknown	0	0	1	0	0	NA	NA	NA	0	0	NA	NA	Corradin et al., 2022	10.1038/s41380-022-01477-y	35301427	51	51	NeuN+
ChIP-seq_dlPFC_NeuN	CACNB2	ENSG00000165995	10	18429606	18830798	-0.29368	8.68e-10	8.68e-10	Nitrendipine	Other Drugs	39562-70-4	SmallMoleculeDrug	C07713	D00629	4507	46508817	7582	PA146096020			unknown	0	0	0	1	0	NA	NA	unknown	0	0	NA	NA	Corradin et al., 2022	10.1038/s41380-022-01477-y	35301427	51	51	NeuN+
ChIP-seq_dlPFC_NeuN	CACNB2	ENSG00000165995	10	18429606	18830798	-0.29368	8.68e-10	8.68e-10	Nitrendipine	Other Drugs	39562-70-4	SmallMoleculeDrug	C07713	D00629	4507	46508817	7582	PA146096020			yes	0	0	0	1	0	NA	NA	unknown	0	0	NA	NA	Corradin et al., 2022	10.1038/s41380-022-01477-y	35301427	51	51	NeuN+
ChIP-seq_dlPFC_NeuN	CACNB2	ENSG00000165995	10	18429606	18830798	-0.29368	8.68e-10	8.68e-10	Nitrendipine	Other Drugs	39562-70-4	SmallMoleculeDrug	C07713	D00629	4507	46508817	7582	PA146096020			no	0	0	1	0	0	NA	NA	NA	0	0	NA	NA	Corradin et al., 2022	10.1038/s41380-022-01477-y	35301427	51	51	NeuN+
ChIP-seq_dlPFC_NeuN	CACNB2	ENSG00000165995	10	18429606	18830798	-0.29368	8.68e-10	8.68e-10	Phenytoin	Drugs with Known Psychiatric Effects	57-41-0	SmallMoleculeDrug	C07443	D00512	1775	46508847	8107	PA450947		10207; 10209	yes	0	0	0	1	0	NA	NA	unknown	0	0	NA	NA	Corradin et al., 2022	10.1038/s41380-022-01477-y	35301427	51	51	NeuN+
ChIP-seq_dlPFC_NeuN	CACNB2	ENSG00000165995	10	18429606	18830798	-0.29368	8.68e-10	8.68e-10	Phenytoin	Drugs with Known Psychiatric Effects	57-41-0	SmallMoleculeDrug	C07443	D00512	1775	46508847	8107	PA450947		10207; 10209	no	0	0	1	0	1	NA	strong	NA	1	0	NA	NA	Corradin et al., 2022	10.1038/s41380-022-01477-y	35301427	51	51	NeuN+
ChIP-seq_dlPFC_NeuN	CACNB2	ENSG00000165995	10	18429606	18830798	-0.29368	8.68e-10	8.68e-10	Phenytoin	Drugs with Known Psychiatric Effects	57-41-0	SmallMoleculeDrug	C07443	D00512	1775	46508847	8107	PA450947		10207; 10209	no	0	0	1	0	1	NA	moderate	NA	0	0	NA	NA	Corradin et al., 2022	10.1038/s41380-022-01477-y	35301427	51	51	NeuN+
ChIP-seq_dlPFC_NeuN	CACNB2	ENSG00000165995	10	18429606	18830798	-0.29368	8.68e-10	8.68e-10	Phenytoin	Drugs with Known Psychiatric Effects	57-41-0	SmallMoleculeDrug	C07443	D00512	1775	46508847	8107	PA450947		10207; 10209	no	0	0	1	1	1	NA	unknown	unknown	0	0	NA	NA	Corradin et al., 2022	10.1038/s41380-022-01477-y	35301427	51	51	NeuN+
ChIP-seq_dlPFC_NeuN	CACNB2	ENSG00000165995	10	18429606	18830798	-0.29368	8.68e-10	8.68e-10	Phenytoin	Drugs with Known Psychiatric Effects	57-41-0	SmallMoleculeDrug	C07443	D00512	1775	46508847	8107	PA450947		10207; 10209	no	0	0	1	0	1	NA	unknown	NA	0	0	NA	NA	Corradin et al., 2022	10.1038/s41380-022-01477-y	35301427	51	51	NeuN+
ChIP-seq_dlPFC_NeuN	CACNB2	ENSG00000165995	10	18429606	18830798	-0.29368	8.68e-10	8.68e-10	Phenytoin	Drugs with Known Psychiatric Effects	57-41-0	SmallMoleculeDrug	C07443	D00512	1775	46508847	8107	PA450947		10207; 10209	unknown	0	0	0	0	0	NA	NA	NA	0	0	NA	NA	Corradin et al., 2022	10.1038/s41380-022-01477-y	35301427	51	51	NeuN+
ChIP-seq_dlPFC_NeuN	CACNB2	ENSG00000165995	10	18429606	18830798	-0.29368	8.68e-10	8.68e-10	Phenytoin	Drugs with Known Psychiatric Effects	57-41-0	SmallMoleculeDrug	C07443	D00512	1775	46508847	8107	PA450947		10207; 10209	unknown	0	0	0	1	0	NA	NA	unknown	0	0	NA	NA	Corradin et al., 2022	10.1038/s41380-022-01477-y	35301427	51	51	NeuN+
ChIP-seq_dlPFC_NeuN	CACNB2	ENSG00000165995	10	18429606	18830798	-0.29368	8.68e-10	8.68e-10	Phenytoin	Drugs with Known Psychiatric Effects	57-41-0	SmallMoleculeDrug	C07443	D00512	1775	46508847	8107	PA450947		10207; 10209	unknown	0	0	1	0	0	NA	NA	NA	0	0	NA	NA	Corradin et al., 2022	10.1038/s41380-022-01477-y	35301427	51	51	NeuN+
ChIP-seq_dlPFC_NeuN	CACNB2	ENSG00000165995	10	18429606	18830798	-0.29368	8.68e-10	8.68e-10	Phenytoin	Drugs with Known Psychiatric Effects	57-41-0	SmallMoleculeDrug	C07443	D00512	1775	46508847	8107	PA450947		10207; 10209	no	0	0	0	1	0	NA	NA	unknown	0	0	NA	NA	Corradin et al., 2022	10.1038/s41380-022-01477-y	35301427	51	51	NeuN+
ChIP-seq_dlPFC_NeuN	CACNB2	ENSG00000165995	10	18429606	18830798	-0.29368	8.68e-10	8.68e-10	Phenytoin	Drugs with Known Psychiatric Effects	57-41-0	SmallMoleculeDrug	C07443	D00512	1775	46508847	8107	PA450947		10207; 10209	no	0	0	1	0	1	NA	weak	NA	0	0	NA	NA	Corradin et al., 2022	10.1038/s41380-022-01477-y	35301427	51	51	NeuN+
ChIP-seq_dlPFC_NeuN	CACNB2	ENSG00000165995	10	18429606	18830798	-0.29368	8.68e-10	8.68e-10	Phenytoin	Drugs with Known Psychiatric Effects	57-41-0	SmallMoleculeDrug	C07443	D00512	1775	46508847	8107	PA450947		10207; 10209	no	0	0	1	0	1	NA	strong	NA	0	0	NA	NA	Corradin et al., 2022	10.1038/s41380-022-01477-y	35301427	51	51	NeuN+
ChIP-seq_dlPFC_NeuN	CACNB2	ENSG00000165995	10	18429606	18830798	-0.29368	8.68e-10	8.68e-10	Phenytoin	Drugs with Known Psychiatric Effects	57-41-0	SmallMoleculeDrug	C07443	D00512	1775	46508847	8107	PA450947		10207; 10209	no	0	0	1	1	0	NA	NA	unknown	0	1	NA	NA	Corradin et al., 2022	10.1038/s41380-022-01477-y	35301427	51	51	NeuN+
ChIP-seq_dlPFC_NeuN	CACNB2	ENSG00000165995	10	18429606	18830798	-0.29368	8.68e-10	8.68e-10	Phenytoin	Drugs with Known Psychiatric Effects	57-41-0	SmallMoleculeDrug	C07443	D00512	1775	46508847	8107	PA450947		10207; 10209	no	0	0	1	0	0	NA	NA	NA	0	0	NA	NA	Corradin et al., 2022	10.1038/s41380-022-01477-y	35301427	51	51	NeuN+
ChIP-seq_dlPFC_NeuN	CACNB2	ENSG00000165995	10	18429606	18830798	-0.29368	8.68e-10	8.68e-10	Phenytoin	Drugs with Known Psychiatric Effects	57-41-0	SmallMoleculeDrug	C07443	D00512	1775	46508847	8107	PA450947		10207; 10209	no	0	0	0	0	1	NA	unknown	NA	0	0	NA	NA	Corradin et al., 2022	10.1038/s41380-022-01477-y	35301427	51	51	NeuN+
ChIP-seq_dlPFC_NeuN	CACNB2	ENSG00000165995	10	18429606	18830798	-0.29368	8.68e-10	8.68e-10	Ranolazine	Other Drugs	95635-55-5	SmallMoleculeDrug			56959	46505145	87690	PA164746007			no	0	0	1	1	0	NA	NA	weak	0	0	NA	NA	Corradin et al., 2022	10.1038/s41380-022-01477-y	35301427	51	51	NeuN+
ChIP-seq_dlPFC_NeuN	CACNB2	ENSG00000165995	10	18429606	18830798	-0.29368	8.68e-10	8.68e-10	Ranolazine	Other Drugs	95635-55-5	SmallMoleculeDrug			56959	46505145	87690	PA164746007			no	0	0	1	0	0	NA	NA	NA	0	0	NA	NA	Corradin et al., 2022	10.1038/s41380-022-01477-y	35301427	51	51	NeuN+
ChIP-seq_dlPFC_NeuN	CACNB2	ENSG00000165995	10	18429606	18830798	-0.29368	8.68e-10	8.68e-10	Ranolazine	Other Drugs	95635-55-5	SmallMoleculeDrug			56959	46505145	87690	PA164746007			no	0	0	1	1	0	NA	NA	unknown	0	0	NA	NA	Corradin et al., 2022	10.1038/s41380-022-01477-y	35301427	51	51	NeuN+
ChIP-seq_dlPFC_NeuN	CACNB2	ENSG00000165995	10	18429606	18830798	-0.29368	8.68e-10	8.68e-10	Ranolazine	Other Drugs	95635-55-5	SmallMoleculeDrug			56959	46505145	87690	PA164746007			unknown	0	0	0	1	0	NA	NA	unknown	0	0	NA	NA	Corradin et al., 2022	10.1038/s41380-022-01477-y	35301427	51	51	NeuN+
ChIP-seq_dlPFC_NeuN	CACNB2	ENSG00000165995	10	18429606	18830798	-0.29368	8.68e-10	8.68e-10	Ranolazine	Other Drugs	95635-55-5	SmallMoleculeDrug			56959	46505145	87690	PA164746007			no	1	0	0	0	0	NA	NA	NA	0	0	NA	NA	Corradin et al., 2022	10.1038/s41380-022-01477-y	35301427	51	51	NeuN+
ChIP-seq_dlPFC_NeuN	CACNB2	ENSG00000165995	10	18429606	18830798	-0.29368	8.68e-10	8.68e-10	Ranolazine	Other Drugs	95635-55-5	SmallMoleculeDrug			56959	46505145	87690	PA164746007			unknown	0	0	0	0	0	other/unknown	NA	NA	0	0	NA	NA	Corradin et al., 2022	10.1038/s41380-022-01477-y	35301427	51	51	NeuN+
ChIP-seq_dlPFC_NeuN	CACNB2	ENSG00000165995	10	18429606	18830798	-0.29368	8.68e-10	8.68e-10	Ranolazine	Other Drugs	95635-55-5	SmallMoleculeDrug			56959	46505145	87690	PA164746007			no	0	0	0	0	0	binder	NA	NA	0	0	NA	NA	Corradin et al., 2022	10.1038/s41380-022-01477-y	35301427	51	51	NeuN+
ChIP-seq_dlPFC_NeuN	CACNB2	ENSG00000165995	10	18429606	18830798	-0.29368	8.68e-10	8.68e-10	Spironolactone	Drugs with Known Psychiatric Effects	52-01-7	SmallMoleculeDrug	C07310	D00443	5833	46508525	9241	PA451483	SNL	7408	yes	1	0	0	0	0	NA	NA	NA	0	0	NA	NA	Corradin et al., 2022	10.1038/s41380-022-01477-y	35301427	51	51	NeuN+
ChIP-seq_dlPFC_NeuN	CACNB2	ENSG00000165995	10	18429606	18830798	-0.29368	8.68e-10	8.68e-10	Spironolactone	Drugs with Known Psychiatric Effects	52-01-7	SmallMoleculeDrug	C07310	D00443	5833	46508525	9241	PA451483	SNL	7408	unknown	0	0	0	1	0	NA	NA	moderate	0	0	NA	NA	Corradin et al., 2022	10.1038/s41380-022-01477-y	35301427	51	51	NeuN+
ChIP-seq_dlPFC_NeuN	CACNB2	ENSG00000165995	10	18429606	18830798	-0.29368	8.68e-10	8.68e-10	Spironolactone	Drugs with Known Psychiatric Effects	52-01-7	SmallMoleculeDrug	C07310	D00443	5833	46508525	9241	PA451483	SNL	7408	unknown	0	0	0	0	1	NA	unknown	NA	0	0	NA	NA	Corradin et al., 2022	10.1038/s41380-022-01477-y	35301427	51	51	NeuN+
ChIP-seq_dlPFC_NeuN	CACNB2	ENSG00000165995	10	18429606	18830798	-0.29368	8.68e-10	8.68e-10	Spironolactone	Drugs with Known Psychiatric Effects	52-01-7	SmallMoleculeDrug	C07310	D00443	5833	46508525	9241	PA451483	SNL	7408	unknown	0	0	0	1	0	NA	NA	unknown	0	0	NA	NA	Corradin et al., 2022	10.1038/s41380-022-01477-y	35301427	51	51	NeuN+
ChIP-seq_dlPFC_NeuN	CACNB2	ENSG00000165995	10	18429606	18830798	-0.29368	8.68e-10	8.68e-10	Spironolactone	Drugs with Known Psychiatric Effects	52-01-7	SmallMoleculeDrug	C07310	D00443	5833	46508525	9241	PA451483	SNL	7408	unknown	1	0	0	0	0	NA	NA	NA	0	0	NA	NA	Corradin et al., 2022	10.1038/s41380-022-01477-y	35301427	51	51	NeuN+
ChIP-seq_dlPFC_NeuN	CACNB2	ENSG00000165995	10	18429606	18830798	-0.29368	8.68e-10	8.68e-10	Spironolactone	Drugs with Known Psychiatric Effects	52-01-7	SmallMoleculeDrug	C07310	D00443	5833	46508525	9241	PA451483	SNL	7408	unknown	0	1	0	0	0	NA	NA	NA	0	0	NA	NA	Corradin et al., 2022	10.1038/s41380-022-01477-y	35301427	51	51	NeuN+
ChIP-seq_dlPFC_NeuN	CACNB2	ENSG00000165995	10	18429606	18830798	-0.29368	8.68e-10	8.68e-10	Spironolactone	Drugs with Known Psychiatric Effects	52-01-7	SmallMoleculeDrug	C07310	D00443	5833	46508525	9241	PA451483	SNL	7408	unknown	0	0	0	0	0	binder	NA	NA	0	0	NA	NA	Corradin et al., 2022	10.1038/s41380-022-01477-y	35301427	51	51	NeuN+
ChIP-seq_dlPFC_NeuN	CACNB2	ENSG00000165995	10	18429606	18830798	-0.29368	8.68e-10	8.68e-10	Spironolactone	Drugs with Known Psychiatric Effects	52-01-7	SmallMoleculeDrug	C07310	D00443	5833	46508525	9241	PA451483	SNL	7408	unknown	0	0	0	0	0	NA	NA	NA	0	0	NA	NA	Corradin et al., 2022	10.1038/s41380-022-01477-y	35301427	51	51	NeuN+
ChIP-seq_dlPFC_NeuN	CACNB2	ENSG00000165995	10	18429606	18830798	-0.29368	8.68e-10	8.68e-10	Spironolactone	Drugs with Known Psychiatric Effects	52-01-7	SmallMoleculeDrug	C07310	D00443	5833	46508525	9241	PA451483	SNL	7408	no	0	0	1	0	0	NA	NA	NA	0	0	NA	NA	Corradin et al., 2022	10.1038/s41380-022-01477-y	35301427	51	51	NeuN+
ChIP-seq_dlPFC_NeuN	CACNB2	ENSG00000165995	10	18429606	18830798	-0.29368	8.68e-10	8.68e-10	Topiramate	Current Alcohol Use Disorder Treatments	97240-79-4	SmallMoleculeDrug	C07502	D00537	5284627	46508334	63631	PA451728	TOR	11384	yes	0	1	0	0	0	NA	NA	NA	0	0	NA	NA	Corradin et al., 2022	10.1038/s41380-022-01477-y	35301427	51	51	NeuN+
ChIP-seq_dlPFC_NeuN	CACNB2	ENSG00000165995	10	18429606	18830798	-0.29368	8.68e-10	8.68e-10	Topiramate	Current Alcohol Use Disorder Treatments	97240-79-4	SmallMoleculeDrug	C07502	D00537	5284627	46508334	63631	PA451728	TOR	11384	yes	0	0	0	1	0	NA	NA	unknown	0	0	NA	NA	Corradin et al., 2022	10.1038/s41380-022-01477-y	35301427	51	51	NeuN+
ChIP-seq_dlPFC_NeuN	CACNB2	ENSG00000165995	10	18429606	18830798	-0.29368	8.68e-10	8.68e-10	Topiramate	Current Alcohol Use Disorder Treatments	97240-79-4	SmallMoleculeDrug	C07502	D00537	5284627	46508334	63631	PA451728	TOR	11384	yes	1	0	0	0	0	NA	NA	NA	0	0	NA	NA	Corradin et al., 2022	10.1038/s41380-022-01477-y	35301427	51	51	NeuN+
ChIP-seq_dlPFC_NeuN	CACNB2	ENSG00000165995	10	18429606	18830798	-0.29368	8.68e-10	8.68e-10	Topiramate	Current Alcohol Use Disorder Treatments	97240-79-4	SmallMoleculeDrug	C07502	D00537	5284627	46508334	63631	PA451728	TOR	11384	unknown	0	0	0	1	0	NA	NA	unknown	0	0	NA	NA	Corradin et al., 2022	10.1038/s41380-022-01477-y	35301427	51	51	NeuN+
ChIP-seq_dlPFC_NeuN	CACNB2	ENSG00000165995	10	18429606	18830798	-0.29368	8.68e-10	8.68e-10	Topiramate	Current Alcohol Use Disorder Treatments	97240-79-4	SmallMoleculeDrug	C07502	D00537	5284627	46508334	63631	PA451728	TOR	11384	unknown	0	0	0	0	1	NA	unknown	NA	0	0	NA	NA	Corradin et al., 2022	10.1038/s41380-022-01477-y	35301427	51	51	NeuN+
ChIP-seq_dlPFC_NeuN	CACNB2	ENSG00000165995	10	18429606	18830798	-0.29368	8.68e-10	8.68e-10	Topiramate	Current Alcohol Use Disorder Treatments	97240-79-4	SmallMoleculeDrug	C07502	D00537	5284627	46508334	63631	PA451728	TOR	11384	unknown	1	0	0	0	0	NA	NA	NA	0	0	NA	NA	Corradin et al., 2022	10.1038/s41380-022-01477-y	35301427	51	51	NeuN+
ChIP-seq_dlPFC_NeuN	CACNB2	ENSG00000165995	10	18429606	18830798	-0.29368	8.68e-10	8.68e-10	Topiramate	Current Alcohol Use Disorder Treatments	97240-79-4	SmallMoleculeDrug	C07502	D00537	5284627	46508334	63631	PA451728	TOR	11384	unknown	0	0	0	0	0	binder	NA	NA	0	0	NA	NA	Corradin et al., 2022	10.1038/s41380-022-01477-y	35301427	51	51	NeuN+
ChIP-seq_dlPFC_NeuN	CACNB2	ENSG00000165995	10	18429606	18830798	-0.29368	8.68e-10	8.68e-10	Topiramate	Current Alcohol Use Disorder Treatments	97240-79-4	SmallMoleculeDrug	C07502	D00537	5284627	46508334	63631	PA451728	TOR	11384	unknown	0	0	1	0	0	NA	NA	NA	0	0	NA	NA	Corradin et al., 2022	10.1038/s41380-022-01477-y	35301427	51	51	NeuN+
ChIP-seq_dlPFC_NeuN	CACNB2	ENSG00000165995	10	18429606	18830798	-0.29368	8.68e-10	8.68e-10	Trimebutine	Other Drugs	39133-31-8	SmallMoleculeDrug			5573	310265016	94458			1925	yes	0	1	0	0	0	NA	NA	NA	0	0	NA	NA	Corradin et al., 2022	10.1038/s41380-022-01477-y	35301427	51	51	NeuN+
ChIP-seq_dlPFC_NeuN	CACNB2	ENSG00000165995	10	18429606	18830798	-0.29368	8.68e-10	8.68e-10	Trimebutine	Other Drugs	39133-31-8	SmallMoleculeDrug			5573	310265016	94458			1925	yes	0	0	0	1	0	NA	NA	unknown	0	0	NA	NA	Corradin et al., 2022	10.1038/s41380-022-01477-y	35301427	51	51	NeuN+
ChIP-seq_dlPFC_NeuN	CACNB2	ENSG00000165995	10	18429606	18830798	-0.29368	8.68e-10	8.68e-10	Trimebutine	Other Drugs	39133-31-8	SmallMoleculeDrug			5573	310265016	94458			1925	unknown	0	0	0	0	0	activator	NA	NA	0	0	NA	NA	Corradin et al., 2022	10.1038/s41380-022-01477-y	35301427	51	51	NeuN+
ChIP-seq_dlPFC_NeuN	CACNB2	ENSG00000165995	10	18429606	18830798	-0.29368	8.68e-10	8.68e-10	Trimebutine	Other Drugs	39133-31-8	SmallMoleculeDrug			5573	310265016	94458			1925	yes	1	0	0	0	0	NA	NA	NA	0	0	NA	NA	Corradin et al., 2022	10.1038/s41380-022-01477-y	35301427	51	51	NeuN+
ChIP-seq_dlPFC_NeuN	CACNB2	ENSG00000165995	10	18429606	18830798	-0.29368	8.68e-10	8.68e-10	Trimebutine	Other Drugs	39133-31-8	SmallMoleculeDrug			5573	310265016	94458			1925	no	0	0	1	0	0	NA	NA	NA	0	0	NA	NA	Corradin et al., 2022	10.1038/s41380-022-01477-y	35301427	51	51	NeuN+
ChIP-seq_dlPFC_NeuN	CAPN3	ENSG00000092529	15	42640301	42704516	-0.238606	2.59e-08	2.59e-08	L-aminocarnityl-succinyl-leucyl-argininal-diethylacetal	Other Drugs	1006685-44-4	SmallMoleculeDrug			NA	NA	NA				unknown	0	0	0	0	0	NA	NA	NA	0	0	NA	NA	Corradin et al., 2022	10.1038/s41380-022-01477-y	35301427	51	51	NeuN+
RNA-seq_dlPFC	CDH11	ENSG00000140937	16	64977656	65155966	-1.3	2.4e-06	2.4e-06	Celecoxib	Other Drugs	169590-42-5	SmallMoleculeDrug	C07589	D00567	2662	46505596	41423	PA448871	CEL	11865	yes	0	0	0	1	0	NA	NA	unknown	0	0	NA	NA	Corradin et al., 2022	10.1038/s41380-022-01477-y	35301427	27	24	N/A
RNA-seq_dlPFC	CDH11	ENSG00000140937	16	64977656	65155966	-1.3	2.4e-06	2.4e-06	Celecoxib	Other Drugs	169590-42-5	SmallMoleculeDrug	C07589	D00567	2662	46505596	41423	PA448871	CEL	11865	unknown	0	0	0	1	0	NA	NA	unknown	0	0	NA	NA	Corradin et al., 2022	10.1038/s41380-022-01477-y	35301427	27	24	N/A
RNA-seq_dlPFC	CDH11	ENSG00000140937	16	64977656	65155966	-1.3	2.4e-06	2.4e-06	Celecoxib	Other Drugs	169590-42-5	SmallMoleculeDrug	C07589	D00567	2662	46505596	41423	PA448871	CEL	11865	unknown	0	0	1	0	0	NA	NA	NA	0	0	NA	NA	Corradin et al., 2022	10.1038/s41380-022-01477-y	35301427	27	24	N/A
RNA-seq_dlPFC	CDH11	ENSG00000140937	16	64977656	65155966	-1.3	2.4e-06	2.4e-06	Celecoxib	Other Drugs	169590-42-5	SmallMoleculeDrug	C07589	D00567	2662	46505596	41423	PA448871	CEL	11865	unknown	0	0	1	1	0	NA	NA	unknown	0	0	NA	NA	Corradin et al., 2022	10.1038/s41380-022-01477-y	35301427	27	24	N/A
RNA-seq_dlPFC	CDH11	ENSG00000140937	16	64977656	65155966	-1.3	2.4e-06	2.4e-06	Celecoxib	Other Drugs	169590-42-5	SmallMoleculeDrug	C07589	D00567	2662	46505596	41423	PA448871	CEL	11865	no	0	0	0	1	0	NA	NA	unknown	0	1	NA	NA	Corradin et al., 2022	10.1038/s41380-022-01477-y	35301427	27	24	N/A
ChIP-seq_dlPFC_NeuN	DAPK1	ENSG00000196730	9	90112143	90323548	-0.199084	1.46e-10	1.46e-10	5,6-Dihydro-Benzo[H]Cinnolin-3-Ylamine	Other Drugs		SmallMoleculeDrug			5288116	46505857	NA		DRG		unknown	0	0	0	0	0	NA	NA	NA	0	0	NA	NA	Corradin et al., 2022	10.1038/s41380-022-01477-y	35301427	51	51	NeuN+
ChIP-seq_dlPFC_NeuN	DAPK1	ENSG00000196730	9	90112143	90323548	-0.199084	1.46e-10	1.46e-10	6-(3-AMINOPROPYL)-4,9-DIMETHYLPYRROLO[3,4-C]CARBAZOLE-1,3(2H,6H)-DIONE	Other Drugs		SmallMoleculeDrug			6540255	99443915	NA		BD4		unknown	0	0	0	0	0	NA	NA	NA	0	0	NA	NA	Corradin et al., 2022	10.1038/s41380-022-01477-y	35301427	51	51	NeuN+
ChIP-seq_dlPFC_NeuN	DAPK1	ENSG00000196730	9	90112143	90323548	-0.199084	1.46e-10	1.46e-10	Fostamatinib	Other Drugs	901119-35-5	SmallMoleculeDrug			11671467	347828328	NA		2RC		unknown	1	0	0	0	0	NA	NA	NA	0	0	NA	NA	Corradin et al., 2022	10.1038/s41380-022-01477-y	35301427	51	51	NeuN+
ChIP-seq_dlPFC_NeuN	DAPK1	ENSG00000196730	9	90112143	90323548	-0.199084	1.46e-10	1.46e-10	Fostamatinib	Other Drugs	901119-35-5	SmallMoleculeDrug			11671467	347828328	NA		2RC		unknown	0	0	0	1	0	NA	NA	unknown	0	0	NA	NA	Corradin et al., 2022	10.1038/s41380-022-01477-y	35301427	51	51	NeuN+
ChIP-seq_dlPFC_NeuN	DAPK1	ENSG00000196730	9	90112143	90323548	-0.199084	1.46e-10	1.46e-10	Fostamatinib	Other Drugs	901119-35-5	SmallMoleculeDrug			11671467	347828328	NA		2RC		yes	0	0	0	1	0	NA	NA	unknown	0	0	NA	NA	Corradin et al., 2022	10.1038/s41380-022-01477-y	35301427	51	51	NeuN+
ChIP-seq_dlPFC_NeuN	DAPK1	ENSG00000196730	9	90112143	90323548	-0.199084	1.46e-10	1.46e-10	Fostamatinib	Other Drugs	901119-35-5	SmallMoleculeDrug			11671467	347828328	NA		2RC		unknown	0	0	1	1	0	NA	NA	unknown	0	0	NA	NA	Corradin et al., 2022	10.1038/s41380-022-01477-y	35301427	51	51	NeuN+
ChIP-seq_dlPFC_NeuN	DAPK1	ENSG00000196730	9	90112143	90323548	-0.199084	1.46e-10	1.46e-10	Fostamatinib	Other Drugs	901119-35-5	SmallMoleculeDrug			11671467	347828328	NA		2RC		no	0	0	0	1	0	NA	NA	unknown	0	0	NA	NA	Corradin et al., 2022	10.1038/s41380-022-01477-y	35301427	51	51	NeuN+
ChIP-seq_dlPFC_NeuN	DAPK1	ENSG00000196730	9	90112143	90323548	-0.199084	1.46e-10	1.46e-10	Fostamatinib	Other Drugs	901119-35-5	SmallMoleculeDrug			11671467	347828328	NA		2RC		no	0	0	1	0	0	NA	NA	NA	0	0	NA	NA	Corradin et al., 2022	10.1038/s41380-022-01477-y	35301427	51	51	NeuN+
ChIP-seq_dlPFC_NeuN	DAPK1	ENSG00000196730	9	90112143	90323548	-0.199084	1.46e-10	1.46e-10	Fostamatinib	Other Drugs	901119-35-5	SmallMoleculeDrug			11671467	347828328	NA		2RC		unknown	0	0	1	0	0	NA	NA	NA	0	0	NA	NA	Corradin et al., 2022	10.1038/s41380-022-01477-y	35301427	51	51	NeuN+
ChIP-seq_dlPFC_NeuN	DAPK1	ENSG00000196730	9	90112143	90323548	-0.199084	1.46e-10	1.46e-10	Phosphoaminophosphonic Acid-Adenylate Ester	Other Drugs		SmallMoleculeDrug			44462678	46507028	NA		A0P		unknown	0	0	0	0	0	NA	NA	NA	0	0	NA	NA	Corradin et al., 2022	10.1038/s41380-022-01477-y	35301427	51	51	NeuN+
RNA-seq_dlPFC	FOS	ENSG00000170345	14	75745531	75748933	-1.9	2.4e-06	2.4e-06	Nadroparin	Other Drugs		SmallMoleculeDrug			NA	347910374	NA			11714	unknown	0	0	0	1	0	NA	NA	unknown	0	0	NA	NA	Corradin et al., 2022	10.1038/s41380-022-01477-y	35301427	27	24	N/A
RNA-seq_dlPFC	FOS	ENSG00000170345	14	75745531	75748933	-1.9	2.4e-06	2.4e-06	Nadroparin	Other Drugs		SmallMoleculeDrug			NA	347910374	NA			11714	yes	0	0	0	0	0	potentiator	NA	NA	0	0	NA	NA	Corradin et al., 2022	10.1038/s41380-022-01477-y	35301427	27	24	N/A
RNA-seq_dlPFC	FOS	ENSG00000170345	14	75745531	75748933	-1.9	2.4e-06	2.4e-06	Pseudoephedrine	Other Drugs	90-82-4	SmallMoleculeDrug	C02765	D08449	7028	46508190	51209	PA451170		773; 6492; 8942	yes	0	1	0	0	0	NA	NA	NA	0	0	NA	NA	Corradin et al., 2022	10.1038/s41380-022-01477-y	35301427	27	24	N/A
RNA-seq_dlPFC	FOS	ENSG00000170345	14	75745531	75748933	-1.9	2.4e-06	2.4e-06	Pseudoephedrine	Other Drugs	90-82-4	SmallMoleculeDrug	C02765	D08449	7028	46508190	51209	PA451170		773; 6492; 8942	unknown	0	0	0	0	0	partial agonist	NA	NA	0	0	NA	NA	Corradin et al., 2022	10.1038/s41380-022-01477-y	35301427	27	24	N/A
RNA-seq_dlPFC	FOS	ENSG00000170345	14	75745531	75748933	-1.9	2.4e-06	2.4e-06	Pseudoephedrine	Other Drugs	90-82-4	SmallMoleculeDrug	C02765	D08449	7028	46508190	51209	PA451170		773; 6492; 8942	unknown	0	0	0	1	0	NA	NA	unknown	0	0	NA	NA	Corradin et al., 2022	10.1038/s41380-022-01477-y	35301427	27	24	N/A
RNA-seq_dlPFC	FOS	ENSG00000170345	14	75745531	75748933	-1.9	2.4e-06	2.4e-06	Pseudoephedrine	Other Drugs	90-82-4	SmallMoleculeDrug	C02765	D08449	7028	46508190	51209	PA451170		773; 6492; 8942	unknown	0	1	0	0	0	partial agonist	NA	NA	0	0	NA	NA	Corradin et al., 2022	10.1038/s41380-022-01477-y	35301427	27	24	N/A
RNA-seq_dlPFC	FOS	ENSG00000170345	14	75745531	75748933	-1.9	2.4e-06	2.4e-06	Pseudoephedrine	Other Drugs	90-82-4	SmallMoleculeDrug	C02765	D08449	7028	46508190	51209	PA451170		773; 6492; 8942	yes	0	0	0	1	0	NA	NA	unknown	0	0	NA	NA	Corradin et al., 2022	10.1038/s41380-022-01477-y	35301427	27	24	N/A
RNA-seq_dlPFC	FOS	ENSG00000170345	14	75745531	75748933	-1.9	2.4e-06	2.4e-06	Pseudoephedrine	Other Drugs	90-82-4	SmallMoleculeDrug	C02765	D08449	7028	46508190	51209	PA451170		773; 6492; 8942	unknown	0	0	0	0	0	binder	NA	NA	0	0	NA	NA	Corradin et al., 2022	10.1038/s41380-022-01477-y	35301427	27	24	N/A
GWAS_MTAG_GWAS	FURIN	ENSG00000140564	15	91411822; 91411818; 91411818; 91411818; 91411822	91426688; 91426687; 91426687; 91426687; 91426688	NA	2.30E-08; 2.78E-10; 2.70E-08; 3.92E-09; 8.82E-07	2.30E-08; 2.78E-10; 2.70E-08; 3.92E-09; 8.82E-07	Capric acid	Other Drugs	334-48-5	SmallMoleculeDrug	C01571		2969	46509055	30813		DKA		no	0	0	0	0	0	NA	NA	NA	0	0	rs17514846; rs4702; rs3759929; rs7168951; rs17514846	91416550; 91426560; 91410009; 91406146; 91416550	Deak et al., 2022; Kember et al., 2022; Kember et al., 2022; Kember et al., 2022; Gaddis et al., 2022	10.1038/s41380-022-01709-1; 10.1038/s41593-022-01160-z; 10.1038/s41593-022-01160-z; 10.1038/s41593-022-01160-z; 10.1038/s41598-022-21003-y	35879402; 36171425; 36171425; 36171425; 36207451	618377; 394471; 394471; 394471; 384629	20686; 31473; 31473; 31473; 23367	N/A
GWAS_MTAG_GWAS	FURIN	ENSG00000140564	15	91411822; 91411818; 91411818; 91411818; 91411822	91426688; 91426687; 91426687; 91426687; 91426688	NA	2.30E-08; 2.78E-10; 2.70E-08; 3.92E-09; 8.82E-07	2.30E-08; 2.78E-10; 2.70E-08; 3.92E-09; 8.82E-07	Capric acid	Other Drugs	334-48-5	SmallMoleculeDrug	C01571		2969	46509055	30813		DKA		unknown	0	0	0	0	0	NA	NA	NA	0	0	rs17514846; rs4702; rs3759929; rs7168951; rs17514846	91416550; 91426560; 91410009; 91406146; 91416550	Deak et al., 2022; Kember et al., 2022; Kember et al., 2022; Kember et al., 2022; Gaddis et al., 2022	10.1038/s41380-022-01709-1; 10.1038/s41593-022-01160-z; 10.1038/s41593-022-01160-z; 10.1038/s41593-022-01160-z; 10.1038/s41598-022-21003-y	35879402; 36171425; 36171425; 36171425; 36207451	618377; 394471; 394471; 394471; 384629	20686; 31473; 31473; 31473; 23367	N/A
GWAS_MTAG_GWAS	FURIN	ENSG00000140564	15	91411822; 91411818; 91411818; 91411818; 91411822	91426688; 91426687; 91426687; 91426687; 91426688	NA	2.30E-08; 2.78E-10; 2.70E-08; 3.92E-09; 8.82E-07	2.30E-08; 2.78E-10; 2.70E-08; 3.92E-09; 8.82E-07	Capric acid	Other Drugs	334-48-5	SmallMoleculeDrug	C01571		2969	46509055	30813		DKA		unknown	0	0	0	0	0	ligand	NA	NA	0	0	rs17514846; rs4702; rs3759929; rs7168951; rs17514846	91416550; 91426560; 91410009; 91406146; 91416550	Deak et al., 2022; Kember et al., 2022; Kember et al., 2022; Kember et al., 2022; Gaddis et al., 2022	10.1038/s41380-022-01709-1; 10.1038/s41593-022-01160-z; 10.1038/s41593-022-01160-z; 10.1038/s41593-022-01160-z; 10.1038/s41598-022-21003-y	35879402; 36171425; 36171425; 36171425; 36207451	618377; 394471; 394471; 394471; 384629	20686; 31473; 31473; 31473; 23367	N/A
GWAS_MTAG_GWAS	FURIN	ENSG00000140564	15	91411822; 91411818; 91411818; 91411818; 91411822	91426688; 91426687; 91426687; 91426687; 91426688	NA	2.30E-08; 2.78E-10; 2.70E-08; 3.92E-09; 8.82E-07	2.30E-08; 2.78E-10; 2.70E-08; 3.92E-09; 8.82E-07	Pirfenidone	Other Drugs	53179-13-8	SmallMoleculeDrug			40632	175426915	32016			21466	unknown	0	0	1	1	0	NA	NA	unknown	0	0	rs17514846; rs4702; rs3759929; rs7168951; rs17514846	91416550; 91426560; 91410009; 91406146; 91416550	Deak et al., 2022; Kember et al., 2022; Kember et al., 2022; Kember et al., 2022; Gaddis et al., 2022	10.1038/s41380-022-01709-1; 10.1038/s41593-022-01160-z; 10.1038/s41593-022-01160-z; 10.1038/s41593-022-01160-z; 10.1038/s41598-022-21003-y	35879402; 36171425; 36171425; 36171425; 36207451	618377; 394471; 394471; 394471; 384629	20686; 31473; 31473; 31473; 23367	N/A
GWAS_MTAG_GWAS	FURIN	ENSG00000140564	15	91411822; 91411818; 91411818; 91411818; 91411822	91426688; 91426687; 91426687; 91426687; 91426688	NA	2.30E-08; 2.78E-10; 2.70E-08; 3.92E-09; 8.82E-07	2.30E-08; 2.78E-10; 2.70E-08; 3.92E-09; 8.82E-07	Pirfenidone	Other Drugs	53179-13-8	SmallMoleculeDrug			40632	175426915	32016			21466	unknown	0	0	1	0	0	NA	NA	NA	0	0	rs17514846; rs4702; rs3759929; rs7168951; rs17514846	91416550; 91426560; 91410009; 91406146; 91416550	Deak et al., 2022; Kember et al., 2022; Kember et al., 2022; Kember et al., 2022; Gaddis et al., 2022	10.1038/s41380-022-01709-1; 10.1038/s41593-022-01160-z; 10.1038/s41593-022-01160-z; 10.1038/s41593-022-01160-z; 10.1038/s41598-022-21003-y	35879402; 36171425; 36171425; 36171425; 36207451	618377; 394471; 394471; 394471; 384629	20686; 31473; 31473; 31473; 23367	N/A
GWAS_MTAG_GWAS	FURIN	ENSG00000140564	15	91411822; 91411818; 91411818; 91411818; 91411822	91426688; 91426687; 91426687; 91426687; 91426688	NA	2.30E-08; 2.78E-10; 2.70E-08; 3.92E-09; 8.82E-07	2.30E-08; 2.78E-10; 2.70E-08; 3.92E-09; 8.82E-07	Pirfenidone	Other Drugs	53179-13-8	SmallMoleculeDrug			40632	175426915	32016			21466	unknown	0	0	0	0	0	binder	NA	NA	0	0	rs17514846; rs4702; rs3759929; rs7168951; rs17514846	91416550; 91426560; 91410009; 91406146; 91416550	Deak et al., 2022; Kember et al., 2022; Kember et al., 2022; Kember et al., 2022; Gaddis et al., 2022	10.1038/s41380-022-01709-1; 10.1038/s41593-022-01160-z; 10.1038/s41593-022-01160-z; 10.1038/s41593-022-01160-z; 10.1038/s41598-022-21003-y	35879402; 36171425; 36171425; 36171425; 36207451	618377; 394471; 394471; 394471; 384629	20686; 31473; 31473; 31473; 23367	N/A
GWAS_MTAG_GWAS	FURIN	ENSG00000140564	15	91411822; 91411818; 91411818; 91411818; 91411822	91426688; 91426687; 91426687; 91426687; 91426688	NA	2.30E-08; 2.78E-10; 2.70E-08; 3.92E-09; 8.82E-07	2.30E-08; 2.78E-10; 2.70E-08; 3.92E-09; 8.82E-07	Pirfenidone	Other Drugs	53179-13-8	SmallMoleculeDrug			40632	175426915	32016			21466	unknown	0	0	0	1	0	NA	NA	unknown	0	0	rs17514846; rs4702; rs3759929; rs7168951; rs17514846	91416550; 91426560; 91410009; 91406146; 91416550	Deak et al., 2022; Kember et al., 2022; Kember et al., 2022; Kember et al., 2022; Gaddis et al., 2022	10.1038/s41380-022-01709-1; 10.1038/s41593-022-01160-z; 10.1038/s41593-022-01160-z; 10.1038/s41593-022-01160-z; 10.1038/s41598-022-21003-y	35879402; 36171425; 36171425; 36171425; 36207451	618377; 394471; 394471; 394471; 384629	20686; 31473; 31473; 31473; 23367	N/A
ChIP-seq_pcHi-C_VELs_dlPFC_NeuN_Regular	GABBR2	ENSG00000136928	9	101050391	101471479	-0.144364	4.69e-08	4.69e-08	Arbaclofen	Drugs with Known Psychiatric Effects	69308-37-8	SmallMoleculeDrug			44602	347827809	NA		2C0		yes	0	1	0	0	0	NA	NA	NA	0	0	NA	NA	Corradin et al., 2022	10.1038/s41380-022-01477-y	35301427	51	51	NeuN+
ChIP-seq_pcHi-C_VELs_dlPFC_NeuN_Regular	GABBR2	ENSG00000136928	9	101050391	101471479	-0.144364	4.69e-08	4.69e-08	Arbaclofen Placarbil	Other Drugs	847353-30-4	SmallMoleculeDrug		D08861	11281011	347827810	NA				unknown	0	0	1	0	0	NA	NA	NA	0	0	NA	NA	Corradin et al., 2022	10.1038/s41380-022-01477-y	35301427	51	51	NeuN+
ChIP-seq_pcHi-C_VELs_dlPFC_NeuN_Regular	GABBR2	ENSG00000136928	9	101050391	101471479	-0.144364	4.69e-08	4.69e-08	Arbaclofen Placarbil	Other Drugs	847353-30-4	SmallMoleculeDrug		D08861	11281011	347827810	NA				yes	0	1	0	0	0	NA	NA	NA	0	0	NA	NA	Corradin et al., 2022	10.1038/s41380-022-01477-y	35301427	51	51	NeuN+
ChIP-seq_pcHi-C_VELs_dlPFC_NeuN_Regular	GABBR2	ENSG00000136928	9	101050391	101471479	-0.144364	4.69e-08	4.69e-08	Baclofen	Current Alcohol Use Disorder Treatments	1134-47-0	SmallMoleculeDrug		D00241	2284	46508181	2972	PA448533		2104	unknown	0	1	0	0	0	NA	NA	NA	0	0	NA	NA	Corradin et al., 2022	10.1038/s41380-022-01477-y	35301427	51	51	NeuN+
ChIP-seq_pcHi-C_VELs_dlPFC_NeuN_Regular	GABBR2	ENSG00000136928	9	101050391	101471479	-0.144364	4.69e-08	4.69e-08	Baclofen	Current Alcohol Use Disorder Treatments	1134-47-0	SmallMoleculeDrug		D00241	2284	46508181	2972	PA448533		2104	yes	0	1	0	0	0	NA	NA	NA	0	0	NA	NA	Corradin et al., 2022	10.1038/s41380-022-01477-y	35301427	51	51	NeuN+
ChIP-seq_pcHi-C_VELs_dlPFC_NeuN_Regular	GABBR2	ENSG00000136928	9	101050391	101471479	-0.144364	4.69e-08	4.69e-08	Baclofen	Current Alcohol Use Disorder Treatments	1134-47-0	SmallMoleculeDrug		D00241	2284	46508181	2972	PA448533		2104	unknown	0	0	0	0	0	allosteric modulator	NA	NA	0	0	NA	NA	Corradin et al., 2022	10.1038/s41380-022-01477-y	35301427	51	51	NeuN+
ChIP-seq_pcHi-C_VELs_dlPFC_NeuN_Regular	GABBR2	ENSG00000136928	9	101050391	101471479	-0.144364	4.69e-08	4.69e-08	gamma-Aminobutyric acid	Drugs with Known Psychiatric Effects	56-12-2	SmallMoleculeDrug	C00334	D00058	119	46507841	59888		ABU		unknown	0	0	0	0	0	NA	NA	NA	0	0	NA	NA	Corradin et al., 2022	10.1038/s41380-022-01477-y	35301427	51	51	NeuN+
ChIP-seq_pcHi-C_VELs_dlPFC_NeuN_Regular	GABBR2	ENSG00000136928	9	101050391	101471479	-0.144364	4.69e-08	4.69e-08	SGS-742	Other Drugs	123690-78-8	SmallMoleculeDrug			130021	347827702	NA				unknown	0	0	0	0	0	NA	NA	NA	0	0	NA	NA	Corradin et al., 2022	10.1038/s41380-022-01477-y	35301427	51	51	NeuN+
RNA-seq_dlPFC	GABRE	ENSG00000102287	X	151121596	151143152	1.05458	0.000477324	0.0423916	Acamprosate	Current Alcohol Use Disorder Treatments	77337-76-9	SmallMoleculeDrug		D07058	71158	46506657	51041	PA10344		20124	yes	1	0	0	0	0	NA	NA	NA	0	0	NA	NA	Seney et al., 2021	10.1016/j.biopsych.2021.06.007	34380600	20	20	N/A
RNA-seq_dlPFC	GABRE	ENSG00000102287	X	151121596	151143152	1.05458	0.000477324	0.0423916	Acamprosate	Current Alcohol Use Disorder Treatments	77337-76-9	SmallMoleculeDrug		D07058	71158	46506657	51041	PA10344		20124	unknown	0	0	1	0	0	NA	NA	NA	0	0	NA	NA	Seney et al., 2021	10.1016/j.biopsych.2021.06.007	34380600	20	20	N/A
RNA-seq_dlPFC	GABRE	ENSG00000102287	X	151121596	151143152	1.05458	0.000477324	0.0423916	Acamprosate	Current Alcohol Use Disorder Treatments	77337-76-9	SmallMoleculeDrug		D07058	71158	46506657	51041	PA10344		20124	yes	0	0	0	1	0	NA	NA	unknown	0	0	NA	NA	Seney et al., 2021	10.1016/j.biopsych.2021.06.007	34380600	20	20	N/A
RNA-seq_dlPFC	GABRE	ENSG00000102287	X	151121596	151143152	1.05458	0.000477324	0.0423916	Adinazolam	Benzodiazepines - Drugs with Known Misuse Potential and Psychiatric Effects	37115-32-5	SmallMoleculeDrug		D02770	37632	46509054	251412	PA164783813			unknown	0	0	1	0	0	NA	NA	NA	0	0	NA	NA	Seney et al., 2021	10.1016/j.biopsych.2021.06.007	34380600	20	20	N/A
RNA-seq_dlPFC	GABRE	ENSG00000102287	X	151121596	151143152	1.05458	0.000477324	0.0423916	Adinazolam	Benzodiazepines - Drugs with Known Misuse Potential and Psychiatric Effects	37115-32-5	SmallMoleculeDrug		D02770	37632	46509054	251412	PA164783813			yes	0	0	0	0	0	positive allosteric modulator	NA	NA	0	0	NA	NA	Seney et al., 2021	10.1016/j.biopsych.2021.06.007	34380600	20	20	N/A
RNA-seq_dlPFC	GABRE	ENSG00000102287	X	151121596	151143152	1.05458	0.000477324	0.0423916	Adinazolam	Benzodiazepines - Drugs with Known Misuse Potential and Psychiatric Effects	37115-32-5	SmallMoleculeDrug		D02770	37632	46509054	251412	PA164783813			yes	0	0	0	0	0	ligand	NA	NA	0	0	NA	NA	Seney et al., 2021	10.1016/j.biopsych.2021.06.007	34380600	20	20	N/A
RNA-seq_dlPFC	GABRE	ENSG00000102287	X	151121596	151143152	1.05458	0.000477324	0.0423916	Alprazolam	Benzodiazepines - Drugs with Known Misuse Potential and Psychiatric Effects	28981-97-7	SmallMoleculeDrug	C06817	D00225	2118	46507078	2611	PA448333	08H	2072	unknown	0	0	1	0	0	NA	NA	NA	0	0	NA	NA	Seney et al., 2021	10.1016/j.biopsych.2021.06.007	34380600	20	20	N/A
RNA-seq_dlPFC	GABRE	ENSG00000102287	X	151121596	151143152	1.05458	0.000477324	0.0423916	Alprazolam	Benzodiazepines - Drugs with Known Misuse Potential and Psychiatric Effects	28981-97-7	SmallMoleculeDrug	C06817	D00225	2118	46507078	2611	PA448333	08H	2072	yes	0	0	0	0	0	positive allosteric modulator	NA	NA	0	0	NA	NA	Seney et al., 2021	10.1016/j.biopsych.2021.06.007	34380600	20	20	N/A
RNA-seq_dlPFC	GABRE	ENSG00000102287	X	151121596	151143152	1.05458	0.000477324	0.0423916	Alprazolam	Benzodiazepines - Drugs with Known Misuse Potential and Psychiatric Effects	28981-97-7	SmallMoleculeDrug	C06817	D00225	2118	46507078	2611	PA448333	08H	2072	unknown	0	0	0	0	0	binder	NA	NA	0	0	NA	NA	Seney et al., 2021	10.1016/j.biopsych.2021.06.007	34380600	20	20	N/A
RNA-seq_dlPFC	GABRE	ENSG00000102287	X	151121596	151143152	1.05458	0.000477324	0.0423916	Alprazolam	Benzodiazepines - Drugs with Known Misuse Potential and Psychiatric Effects	28981-97-7	SmallMoleculeDrug	C06817	D00225	2118	46507078	2611	PA448333	08H	2072	yes	0	0	0	0	0	ligand	NA	NA	0	0	NA	NA	Seney et al., 2021	10.1016/j.biopsych.2021.06.007	34380600	20	20	N/A
RNA-seq_dlPFC	GABRE	ENSG00000102287	X	151121596	151143152	1.05458	0.000477324	0.0423916	Amoxapine	Drugs with Known Psychiatric Effects	14028-44-5	SmallMoleculeDrug		D00228	2170	46509117	2675	PA448405		8001	yes	0	0	0	1	0	NA	NA	unknown	0	0	NA	NA	Seney et al., 2021	10.1016/j.biopsych.2021.06.007	34380600	20	20	N/A
RNA-seq_dlPFC	GABRE	ENSG00000102287	X	151121596	151143152	1.05458	0.000477324	0.0423916	Amoxapine	Drugs with Known Psychiatric Effects	14028-44-5	SmallMoleculeDrug		D00228	2170	46509117	2675	PA448405		8001	unknown	0	0	0	1	0	NA	NA	unknown	0	0	NA	NA	Seney et al., 2021	10.1016/j.biopsych.2021.06.007	34380600	20	20	N/A
RNA-seq_dlPFC	GABRE	ENSG00000102287	X	151121596	151143152	1.05458	0.000477324	0.0423916	Amoxapine	Drugs with Known Psychiatric Effects	14028-44-5	SmallMoleculeDrug		D00228	2170	46509117	2675	PA448405		8001	unknown	1	0	0	0	0	NA	NA	NA	0	0	NA	NA	Seney et al., 2021	10.1016/j.biopsych.2021.06.007	34380600	20	20	N/A
RNA-seq_dlPFC	GABRE	ENSG00000102287	X	151121596	151143152	1.05458	0.000477324	0.0423916	Amoxapine	Drugs with Known Psychiatric Effects	14028-44-5	SmallMoleculeDrug		D00228	2170	46509117	2675	PA448405		8001	no	0	0	0	0	0	NA	NA	NA	0	0	NA	NA	Seney et al., 2021	10.1016/j.biopsych.2021.06.007	34380600	20	20	N/A
RNA-seq_dlPFC	GABRE	ENSG00000102287	X	151121596	151143152	1.05458	0.000477324	0.0423916	Amoxapine	Drugs with Known Psychiatric Effects	14028-44-5	SmallMoleculeDrug		D00228	2170	46509117	2675	PA448405		8001	unknown	0	0	1	1	0	NA	NA	unknown	0	0	NA	NA	Seney et al., 2021	10.1016/j.biopsych.2021.06.007	34380600	20	20	N/A
RNA-seq_dlPFC	GABRE	ENSG00000102287	X	151121596	151143152	1.05458	0.000477324	0.0423916	Amoxapine	Drugs with Known Psychiatric Effects	14028-44-5	SmallMoleculeDrug		D00228	2170	46509117	2675	PA448405		8001	unknown	0	0	0	0	0	binder	NA	NA	0	0	NA	NA	Seney et al., 2021	10.1016/j.biopsych.2021.06.007	34380600	20	20	N/A
RNA-seq_dlPFC	GABRE	ENSG00000102287	X	151121596	151143152	1.05458	0.000477324	0.0423916	Apalutamide	Other Drugs	956104-40-8	SmallMoleculeDrug			24872560	347828234	NA			22964	yes	1	0	0	0	0	NA	NA	NA	0	0	NA	NA	Seney et al., 2021	10.1016/j.biopsych.2021.06.007	34380600	20	20	N/A
RNA-seq_dlPFC	GABRE	ENSG00000102287	X	151121596	151143152	1.05458	0.000477324	0.0423916	Apalutamide	Other Drugs	956104-40-8	SmallMoleculeDrug			24872560	347828234	NA			22964	no	0	0	1	0	1	NA	strong	NA	1	0	NA	NA	Seney et al., 2021	10.1016/j.biopsych.2021.06.007	34380600	20	20	N/A
RNA-seq_dlPFC	GABRE	ENSG00000102287	X	151121596	151143152	1.05458	0.000477324	0.0423916	Apalutamide	Other Drugs	956104-40-8	SmallMoleculeDrug			24872560	347828234	NA			22964	no	0	0	1	0	0	NA	NA	NA	0	0	NA	NA	Seney et al., 2021	10.1016/j.biopsych.2021.06.007	34380600	20	20	N/A
RNA-seq_dlPFC	GABRE	ENSG00000102287	X	151121596	151143152	1.05458	0.000477324	0.0423916	Apalutamide	Other Drugs	956104-40-8	SmallMoleculeDrug			24872560	347828234	NA			22964	no	0	0	0	0	1	NA	strong	NA	1	0	NA	NA	Seney et al., 2021	10.1016/j.biopsych.2021.06.007	34380600	20	20	N/A
RNA-seq_dlPFC	GABRE	ENSG00000102287	X	151121596	151143152	1.05458	0.000477324	0.0423916	Apalutamide	Other Drugs	956104-40-8	SmallMoleculeDrug			24872560	347828234	NA			22964	no	0	0	0	0	1	NA	weak	NA	1	0	NA	NA	Seney et al., 2021	10.1016/j.biopsych.2021.06.007	34380600	20	20	N/A
RNA-seq_dlPFC	GABRE	ENSG00000102287	X	151121596	151143152	1.05458	0.000477324	0.0423916	Apalutamide	Other Drugs	956104-40-8	SmallMoleculeDrug			24872560	347828234	NA			22964	unknown	0	0	0	0	1	NA	weak	NA	1	0	NA	NA	Seney et al., 2021	10.1016/j.biopsych.2021.06.007	34380600	20	20	N/A
RNA-seq_dlPFC	GABRE	ENSG00000102287	X	151121596	151143152	1.05458	0.000477324	0.0423916	Apalutamide	Other Drugs	956104-40-8	SmallMoleculeDrug			24872560	347828234	NA			22964	no	0	0	0	1	0	NA	NA	unknown	0	1	NA	NA	Seney et al., 2021	10.1016/j.biopsych.2021.06.007	34380600	20	20	N/A
RNA-seq_dlPFC	GABRE	ENSG00000102287	X	151121596	151143152	1.05458	0.000477324	0.0423916	Apalutamide	Other Drugs	956104-40-8	SmallMoleculeDrug			24872560	347828234	NA			22964	no	0	0	0	1	0	NA	NA	unknown	0	0	NA	NA	Seney et al., 2021	10.1016/j.biopsych.2021.06.007	34380600	20	20	N/A
RNA-seq_dlPFC	GABRE	ENSG00000102287	X	151121596	151143152	1.05458	0.000477324	0.0423916	Apalutamide	Other Drugs	956104-40-8	SmallMoleculeDrug			24872560	347828234	NA			22964	no	1	0	0	0	0	NA	NA	NA	0	0	NA	NA	Seney et al., 2021	10.1016/j.biopsych.2021.06.007	34380600	20	20	N/A
RNA-seq_dlPFC	GABRE	ENSG00000102287	X	151121596	151143152	1.05458	0.000477324	0.0423916	Apalutamide	Other Drugs	956104-40-8	SmallMoleculeDrug			24872560	347828234	NA			22964	no	0	0	0	0	0	binder	NA	NA	0	0	NA	NA	Seney et al., 2021	10.1016/j.biopsych.2021.06.007	34380600	20	20	N/A
RNA-seq_dlPFC	GABRE	ENSG00000102287	X	151121596	151143152	1.05458	0.000477324	0.0423916	Bentazepam	Drugs with Known Psychiatric Effects	29462-18-8	SmallMoleculeDrug		D03083	NA	NA	135252				yes	0	0	0	0	0	positive allosteric modulator	NA	NA	0	0	NA	NA	Seney et al., 2021	10.1016/j.biopsych.2021.06.007	34380600	20	20	N/A
RNA-seq_dlPFC	GABRE	ENSG00000102287	X	151121596	151143152	1.05458	0.000477324	0.0423916	Bentazepam	Drugs with Known Psychiatric Effects	29462-18-8	SmallMoleculeDrug		D03083	NA	NA	135252				yes	0	0	0	0	0	ligand	NA	NA	0	0	NA	NA	Seney et al., 2021	10.1016/j.biopsych.2021.06.007	34380600	20	20	N/A
RNA-seq_dlPFC	GABRE	ENSG00000102287	X	151121596	151143152	1.05458	0.000477324	0.0423916	Benzodiazepine	Benzodiazepines - Drugs with Known Misuse Potential and Psychiatric Effects	12794-10-4	SmallMoleculeDrug			134664	347828763	NA				NA	NA	NA	NA	NA	NA	NA	NA	NA	NA	NA	NA	NA	Seney et al., 2021	10.1016/j.biopsych.2021.06.007	34380600	20	20	N/A
RNA-seq_dlPFC	GABRE	ENSG00000102287	X	151121596	151143152	1.05458	0.000477324	0.0423916	Brexanolone	Benzodiazepines - Drugs with Known Misuse Potential and Psychiatric Effects	516-54-1	SmallMoleculeDrug	C13712		92786	347828198	50169				yes	0	0	0	0	0	positive allosteric modulator	NA	NA	0	0	NA	NA	Seney et al., 2021	10.1016/j.biopsych.2021.06.007	34380600	20	20	N/A
RNA-seq_dlPFC	GABRE	ENSG00000102287	X	151121596	151143152	1.05458	0.000477324	0.0423916	Brexanolone	Benzodiazepines - Drugs with Known Misuse Potential and Psychiatric Effects	516-54-1	SmallMoleculeDrug	C13712		92786	347828198	50169				unknown	0	0	1	0	0	NA	NA	NA	0	0	NA	NA	Seney et al., 2021	10.1016/j.biopsych.2021.06.007	34380600	20	20	N/A
RNA-seq_dlPFC	GABRE	ENSG00000102287	X	151121596	151143152	1.05458	0.000477324	0.0423916	Bromazepam	Benzodiazepines - Drugs with Known Misuse Potential and Psychiatric Effects	1812-30-2	SmallMoleculeDrug		D01245	2441	46505694	31302	PA10035		2007	unknown	0	0	1	0	0	NA	NA	NA	0	0	NA	NA	Seney et al., 2021	10.1016/j.biopsych.2021.06.007	34380600	20	20	N/A
RNA-seq_dlPFC	GABRE	ENSG00000102287	X	151121596	151143152	1.05458	0.000477324	0.0423916	Bromazepam	Benzodiazepines - Drugs with Known Misuse Potential and Psychiatric Effects	1812-30-2	SmallMoleculeDrug		D01245	2441	46505694	31302	PA10035		2007	unknown	0	0	0	1	0	NA	NA	unknown	0	0	NA	NA	Seney et al., 2021	10.1016/j.biopsych.2021.06.007	34380600	20	20	N/A
RNA-seq_dlPFC	GABRE	ENSG00000102287	X	151121596	151143152	1.05458	0.000477324	0.0423916	Bromazepam	Benzodiazepines - Drugs with Known Misuse Potential and Psychiatric Effects	1812-30-2	SmallMoleculeDrug		D01245	2441	46505694	31302	PA10035		2007	yes	0	0	0	0	0	positive allosteric modulator	NA	NA	0	0	NA	NA	Seney et al., 2021	10.1016/j.biopsych.2021.06.007	34380600	20	20	N/A
RNA-seq_dlPFC	GABRE	ENSG00000102287	X	151121596	151143152	1.05458	0.000477324	0.0423916	Bromazepam	Benzodiazepines - Drugs with Known Misuse Potential and Psychiatric Effects	1812-30-2	SmallMoleculeDrug		D01245	2441	46505694	31302	PA10035		2007	yes	0	0	0	0	0	ligand	NA	NA	0	0	NA	NA	Seney et al., 2021	10.1016/j.biopsych.2021.06.007	34380600	20	20	N/A
RNA-seq_dlPFC	GABRE	ENSG00000102287	X	151121596	151143152	1.05458	0.000477324	0.0423916	Brotizolam	Benzodiazepines - Drugs with Known Misuse Potential and Psychiatric Effects	57801-81-7	SmallMoleculeDrug		D01744	2451	310264974	31308				unknown	0	0	1	0	0	NA	NA	NA	0	0	NA	NA	Seney et al., 2021	10.1016/j.biopsych.2021.06.007	34380600	20	20	N/A
RNA-seq_dlPFC	GABRE	ENSG00000102287	X	151121596	151143152	1.05458	0.000477324	0.0423916	Brotizolam	Benzodiazepines - Drugs with Known Misuse Potential and Psychiatric Effects	57801-81-7	SmallMoleculeDrug		D01744	2451	310264974	31308				yes	0	0	0	0	0	positive allosteric modulator	NA	NA	0	0	NA	NA	Seney et al., 2021	10.1016/j.biopsych.2021.06.007	34380600	20	20	N/A
RNA-seq_dlPFC	GABRE	ENSG00000102287	X	151121596	151143152	1.05458	0.000477324	0.0423916	Brotizolam	Benzodiazepines - Drugs with Known Misuse Potential and Psychiatric Effects	57801-81-7	SmallMoleculeDrug		D01744	2451	310264974	31308				yes	0	0	0	0	0	ligand	NA	NA	0	0	NA	NA	Seney et al., 2021	10.1016/j.biopsych.2021.06.007	34380600	20	20	N/A
RNA-seq_dlPFC	GABRE	ENSG00000102287	X	151121596	151143152	1.05458	0.000477324	0.0423916	Butabarbital	Drugs with Known Misuse Potential	125-40-6	SmallMoleculeDrug	C07827	D03180	2479	46505051	3228	PA164743463		8245	unknown	1	0	0	0	0	NA	NA	NA	0	0	NA	NA	Seney et al., 2021	10.1016/j.biopsych.2021.06.007	34380600	20	20	N/A
RNA-seq_dlPFC	GABRE	ENSG00000102287	X	151121596	151143152	1.05458	0.000477324	0.0423916	Butabarbital	Drugs with Known Misuse Potential	125-40-6	SmallMoleculeDrug	C07827	D03180	2479	46505051	3228	PA164743463		8245	yes	0	0	0	0	0	positive allosteric modulator	NA	NA	0	0	NA	NA	Seney et al., 2021	10.1016/j.biopsych.2021.06.007	34380600	20	20	N/A
RNA-seq_dlPFC	GABRE	ENSG00000102287	X	151121596	151143152	1.05458	0.000477324	0.0423916	Butabarbital	Drugs with Known Misuse Potential	125-40-6	SmallMoleculeDrug	C07827	D03180	2479	46505051	3228	PA164743463		8245	unknown	0	0	0	1	0	NA	NA	unknown	0	0	NA	NA	Seney et al., 2021	10.1016/j.biopsych.2021.06.007	34380600	20	20	N/A
RNA-seq_dlPFC	GABRE	ENSG00000102287	X	151121596	151143152	1.05458	0.000477324	0.0423916	Butabarbital	Drugs with Known Misuse Potential	125-40-6	SmallMoleculeDrug	C07827	D03180	2479	46505051	3228	PA164743463		8245	unknown	0	0	0	0	0	binder	NA	NA	0	0	NA	NA	Seney et al., 2021	10.1016/j.biopsych.2021.06.007	34380600	20	20	N/A
RNA-seq_dlPFC	GABRE	ENSG00000102287	X	151121596	151143152	1.05458	0.000477324	0.0423916	Butalbital	Drugs with Known Psychiatric Effects	77-26-9	SmallMoleculeDrug		D03182	2481	46505876	102524	PA448695		8231	yes	0	0	0	0	0	potentiator	NA	NA	0	0	NA	NA	Seney et al., 2021	10.1016/j.biopsych.2021.06.007	34380600	20	20	N/A
RNA-seq_dlPFC	GABRE	ENSG00000102287	X	151121596	151143152	1.05458	0.000477324	0.0423916	Butalbital	Drugs with Known Psychiatric Effects	77-26-9	SmallMoleculeDrug		D03182	2481	46505876	102524	PA448695		8231	unknown	1	0	0	0	0	NA	NA	NA	0	0	NA	NA	Seney et al., 2021	10.1016/j.biopsych.2021.06.007	34380600	20	20	N/A
RNA-seq_dlPFC	GABRE	ENSG00000102287	X	151121596	151143152	1.05458	0.000477324	0.0423916	Butalbital	Drugs with Known Psychiatric Effects	77-26-9	SmallMoleculeDrug		D03182	2481	46505876	102524	PA448695		8231	yes	0	0	0	0	0	positive allosteric modulator	NA	NA	0	0	NA	NA	Seney et al., 2021	10.1016/j.biopsych.2021.06.007	34380600	20	20	N/A
RNA-seq_dlPFC	GABRE	ENSG00000102287	X	151121596	151143152	1.05458	0.000477324	0.0423916	Camazepam	Benzodiazepines - Drugs with Known Misuse Potential and Psychiatric Effects	36104-80-0	SmallMoleculeDrug		D07315	37367	46505921	135570				yes	0	0	0	0	0	positive allosteric modulator	NA	NA	0	0	NA	NA	Seney et al., 2021	10.1016/j.biopsych.2021.06.007	34380600	20	20	N/A
RNA-seq_dlPFC	GABRE	ENSG00000102287	X	151121596	151143152	1.05458	0.000477324	0.0423916	Camazepam	Benzodiazepines - Drugs with Known Misuse Potential and Psychiatric Effects	36104-80-0	SmallMoleculeDrug		D07315	37367	46505921	135570				yes	0	0	0	0	0	ligand	NA	NA	0	0	NA	NA	Seney et al., 2021	10.1016/j.biopsych.2021.06.007	34380600	20	20	N/A
RNA-seq_dlPFC	GABRE	ENSG00000102287	X	151121596	151143152	1.05458	0.000477324	0.0423916	Chlordiazepoxide	Benzodiazepines - Drugs with Known Misuse Potential and Psychiatric Effects	58-25-3	SmallMoleculeDrug		D00267	2712	46505044	3611	PA448932		10260	yes	0	0	0	0	0	positive allosteric modulator	NA	NA	0	0	NA	NA	Seney et al., 2021	10.1016/j.biopsych.2021.06.007	34380600	20	20	N/A
RNA-seq_dlPFC	GABRE	ENSG00000102287	X	151121596	151143152	1.05458	0.000477324	0.0423916	Chlordiazepoxide	Benzodiazepines - Drugs with Known Misuse Potential and Psychiatric Effects	58-25-3	SmallMoleculeDrug		D00267	2712	46505044	3611	PA448932		10260	yes	0	0	0	0	0	ligand	NA	NA	0	0	NA	NA	Seney et al., 2021	10.1016/j.biopsych.2021.06.007	34380600	20	20	N/A
RNA-seq_dlPFC	GABRE	ENSG00000102287	X	151121596	151143152	1.05458	0.000477324	0.0423916	Chlordiazepoxide	Benzodiazepines - Drugs with Known Misuse Potential and Psychiatric Effects	58-25-3	SmallMoleculeDrug		D00267	2712	46505044	3611	PA448932		10260	unknown	0	0	1	0	0	NA	NA	NA	0	0	NA	NA	Seney et al., 2021	10.1016/j.biopsych.2021.06.007	34380600	20	20	N/A
RNA-seq_dlPFC	GABRE	ENSG00000102287	X	151121596	151143152	1.05458	0.000477324	0.0423916	Cinazepam	Drugs with Known Psychiatric Effects	172986-25-3	SmallMoleculeDrug			NA	NA	NA				yes	0	0	0	0	0	positive allosteric modulator	NA	NA	0	0	NA	NA	Seney et al., 2021	10.1016/j.biopsych.2021.06.007	34380600	20	20	N/A
RNA-seq_dlPFC	GABRE	ENSG00000102287	X	151121596	151143152	1.05458	0.000477324	0.0423916	Cinazepam	Drugs with Known Psychiatric Effects	172986-25-3	SmallMoleculeDrug			NA	NA	NA				yes	0	0	0	0	0	ligand	NA	NA	0	0	NA	NA	Seney et al., 2021	10.1016/j.biopsych.2021.06.007	34380600	20	20	N/A
RNA-seq_dlPFC	GABRE	ENSG00000102287	X	151121596	151143152	1.05458	0.000477324	0.0423916	Cinolazepam	Benzodiazepines - Drugs with Known Misuse Potential and Psychiatric Effects	75696-02-5	SmallMoleculeDrug		D07328	3033621	46508803	59514	PA164748034			yes	0	0	0	0	0	positive allosteric modulator	NA	NA	0	0	NA	NA	Seney et al., 2021	10.1016/j.biopsych.2021.06.007	34380600	20	20	N/A
RNA-seq_dlPFC	GABRE	ENSG00000102287	X	151121596	151143152	1.05458	0.000477324	0.0423916	Cinolazepam	Benzodiazepines - Drugs with Known Misuse Potential and Psychiatric Effects	75696-02-5	SmallMoleculeDrug		D07328	3033621	46508803	59514	PA164748034			yes	0	0	0	0	0	ligand	NA	NA	0	0	NA	NA	Seney et al., 2021	10.1016/j.biopsych.2021.06.007	34380600	20	20	N/A
RNA-seq_dlPFC	GABRE	ENSG00000102287	X	151121596	151143152	1.05458	0.000477324	0.0423916	Clobazam	Benzodiazepines - Drugs with Known Misuse Potential and Psychiatric Effects	22316-47-8	SmallMoleculeDrug		D01253	2789	46506115	31413	PA10888		1995	no	0	0	1	0	0	NA	NA	NA	0	0	NA	NA	Seney et al., 2021	10.1016/j.biopsych.2021.06.007	34380600	20	20	N/A
RNA-seq_dlPFC	GABRE	ENSG00000102287	X	151121596	151143152	1.05458	0.000477324	0.0423916	Clobazam	Benzodiazepines - Drugs with Known Misuse Potential and Psychiatric Effects	22316-47-8	SmallMoleculeDrug		D01253	2789	46506115	31413	PA10888		1995	no	0	0	1	0	1	NA	unknown	NA	0	0	NA	NA	Seney et al., 2021	10.1016/j.biopsych.2021.06.007	34380600	20	20	N/A
RNA-seq_dlPFC	GABRE	ENSG00000102287	X	151121596	151143152	1.05458	0.000477324	0.0423916	Clobazam	Benzodiazepines - Drugs with Known Misuse Potential and Psychiatric Effects	22316-47-8	SmallMoleculeDrug		D01253	2789	46506115	31413	PA10888		1995	yes	0	0	0	0	0	positive allosteric modulator	NA	NA	0	0	NA	NA	Seney et al., 2021	10.1016/j.biopsych.2021.06.007	34380600	20	20	N/A
RNA-seq_dlPFC	GABRE	ENSG00000102287	X	151121596	151143152	1.05458	0.000477324	0.0423916	Clobazam	Benzodiazepines - Drugs with Known Misuse Potential and Psychiatric Effects	22316-47-8	SmallMoleculeDrug		D01253	2789	46506115	31413	PA10888		1995	no	0	0	0	1	0	NA	NA	moderate	0	0	NA	NA	Seney et al., 2021	10.1016/j.biopsych.2021.06.007	34380600	20	20	N/A
RNA-seq_dlPFC	GABRE	ENSG00000102287	X	151121596	151143152	1.05458	0.000477324	0.0423916	Clobazam	Benzodiazepines - Drugs with Known Misuse Potential and Psychiatric Effects	22316-47-8	SmallMoleculeDrug		D01253	2789	46506115	31413	PA10888		1995	yes	0	0	0	0	0	ligand	NA	NA	0	0	NA	NA	Seney et al., 2021	10.1016/j.biopsych.2021.06.007	34380600	20	20	N/A
RNA-seq_dlPFC	GABRE	ENSG00000102287	X	151121596	151143152	1.05458	0.000477324	0.0423916	Clobazam	Benzodiazepines - Drugs with Known Misuse Potential and Psychiatric Effects	22316-47-8	SmallMoleculeDrug		D01253	2789	46506115	31413	PA10888		1995	no	0	0	0	0	0	binder	NA	NA	0	0	NA	NA	Seney et al., 2021	10.1016/j.biopsych.2021.06.007	34380600	20	20	N/A
RNA-seq_dlPFC	GABRE	ENSG00000102287	X	151121596	151143152	1.05458	0.000477324	0.0423916	Clobazam	Benzodiazepines - Drugs with Known Misuse Potential and Psychiatric Effects	22316-47-8	SmallMoleculeDrug		D01253	2789	46506115	31413	PA10888		1995	no	0	0	0	1	0	NA	NA	weak	0	0	NA	NA	Seney et al., 2021	10.1016/j.biopsych.2021.06.007	34380600	20	20	N/A
RNA-seq_dlPFC	GABRE	ENSG00000102287	X	151121596	151143152	1.05458	0.000477324	0.0423916	Clobazam	Benzodiazepines - Drugs with Known Misuse Potential and Psychiatric Effects	22316-47-8	SmallMoleculeDrug		D01253	2789	46506115	31413	PA10888		1995	unknown	0	0	0	1	0	NA	NA	weak	0	0	NA	NA	Seney et al., 2021	10.1016/j.biopsych.2021.06.007	34380600	20	20	N/A
RNA-seq_dlPFC	GABRE	ENSG00000102287	X	151121596	151143152	1.05458	0.000477324	0.0423916	Clobazam	Benzodiazepines - Drugs with Known Misuse Potential and Psychiatric Effects	22316-47-8	SmallMoleculeDrug		D01253	2789	46506115	31413	PA10888		1995	no	0	0	0	0	0	upregulator	NA	NA	0	0	NA	NA	Seney et al., 2021	10.1016/j.biopsych.2021.06.007	34380600	20	20	N/A
RNA-seq_dlPFC	GABRE	ENSG00000102287	X	151121596	151143152	1.05458	0.000477324	0.0423916	Clonazepam	Benzodiazepines - Drugs with Known Misuse Potential and Psychiatric Effects	1622-61-3	SmallMoleculeDrug		D00280	2802	46507677	3756	PA449050		2192	unknown	0	0	1	0	0	NA	NA	NA	0	0	NA	NA	Seney et al., 2021	10.1016/j.biopsych.2021.06.007	34380600	20	20	N/A
RNA-seq_dlPFC	GABRE	ENSG00000102287	X	151121596	151143152	1.05458	0.000477324	0.0423916	Clonazepam	Benzodiazepines - Drugs with Known Misuse Potential and Psychiatric Effects	1622-61-3	SmallMoleculeDrug		D00280	2802	46507677	3756	PA449050		2192	no	0	0	0	0	0	NA	NA	NA	0	0	NA	NA	Seney et al., 2021	10.1016/j.biopsych.2021.06.007	34380600	20	20	N/A
RNA-seq_dlPFC	GABRE	ENSG00000102287	X	151121596	151143152	1.05458	0.000477324	0.0423916	Clonazepam	Benzodiazepines - Drugs with Known Misuse Potential and Psychiatric Effects	1622-61-3	SmallMoleculeDrug		D00280	2802	46507677	3756	PA449050		2192	unknown	0	0	0	1	0	NA	NA	unknown	0	0	NA	NA	Seney et al., 2021	10.1016/j.biopsych.2021.06.007	34380600	20	20	N/A
RNA-seq_dlPFC	GABRE	ENSG00000102287	X	151121596	151143152	1.05458	0.000477324	0.0423916	Clonazepam	Benzodiazepines - Drugs with Known Misuse Potential and Psychiatric Effects	1622-61-3	SmallMoleculeDrug		D00280	2802	46507677	3756	PA449050		2192	yes	0	0	0	0	0	positive allosteric modulator	NA	NA	0	0	NA	NA	Seney et al., 2021	10.1016/j.biopsych.2021.06.007	34380600	20	20	N/A
RNA-seq_dlPFC	GABRE	ENSG00000102287	X	151121596	151143152	1.05458	0.000477324	0.0423916	Clonazepam	Benzodiazepines - Drugs with Known Misuse Potential and Psychiatric Effects	1622-61-3	SmallMoleculeDrug		D00280	2802	46507677	3756	PA449050		2192	unknown	0	0	0	0	0	partial agonist	NA	NA	0	0	NA	NA	Seney et al., 2021	10.1016/j.biopsych.2021.06.007	34380600	20	20	N/A
RNA-seq_dlPFC	GABRE	ENSG00000102287	X	151121596	151143152	1.05458	0.000477324	0.0423916	Clonazepam	Benzodiazepines - Drugs with Known Misuse Potential and Psychiatric Effects	1622-61-3	SmallMoleculeDrug		D00280	2802	46507677	3756	PA449050		2192	yes	0	0	0	0	0	ligand	NA	NA	0	0	NA	NA	Seney et al., 2021	10.1016/j.biopsych.2021.06.007	34380600	20	20	N/A
RNA-seq_dlPFC	GABRE	ENSG00000102287	X	151121596	151143152	1.05458	0.000477324	0.0423916	Clorazepic acid	Benzodiazepines - Drugs with Known Misuse Potential and Psychiatric Effects	23887-31-2	SmallMoleculeDrug	C06921	D00694	2809	46506595	3761	PA164749297		2495	unknown	0	0	1	0	0	NA	NA	NA	0	0	NA	NA	Seney et al., 2021	10.1016/j.biopsych.2021.06.007	34380600	20	20	N/A
RNA-seq_dlPFC	GABRE	ENSG00000102287	X	151121596	151143152	1.05458	0.000477324	0.0423916	Clorazepic acid	Benzodiazepines - Drugs with Known Misuse Potential and Psychiatric Effects	23887-31-2	SmallMoleculeDrug	C06921	D00694	2809	46506595	3761	PA164749297		2495	yes	0	0	0	0	0	positive allosteric modulator	NA	NA	0	0	NA	NA	Seney et al., 2021	10.1016/j.biopsych.2021.06.007	34380600	20	20	N/A
RNA-seq_dlPFC	GABRE	ENSG00000102287	X	151121596	151143152	1.05458	0.000477324	0.0423916	Clorazepic acid	Benzodiazepines - Drugs with Known Misuse Potential and Psychiatric Effects	23887-31-2	SmallMoleculeDrug	C06921	D00694	2809	46506595	3761	PA164749297		2495	yes	0	0	0	0	0	ligand	NA	NA	0	0	NA	NA	Seney et al., 2021	10.1016/j.biopsych.2021.06.007	34380600	20	20	N/A
RNA-seq_dlPFC	GABRE	ENSG00000102287	X	151121596	151143152	1.05458	0.000477324	0.0423916	Clotiazepam	Benzodiazepines - Drugs with Known Misuse Potential and Psychiatric Effects	33671-46-4	SmallMoleculeDrug		D01328	2811	46508776	31425	PA164752437			unknown	0	0	1	0	0	NA	NA	NA	0	0	NA	NA	Seney et al., 2021	10.1016/j.biopsych.2021.06.007	34380600	20	20	N/A
RNA-seq_dlPFC	GABRE	ENSG00000102287	X	151121596	151143152	1.05458	0.000477324	0.0423916	Clotiazepam	Benzodiazepines - Drugs with Known Misuse Potential and Psychiatric Effects	33671-46-4	SmallMoleculeDrug		D01328	2811	46508776	31425	PA164752437			yes	0	0	0	0	0	positive allosteric modulator	NA	NA	0	0	NA	NA	Seney et al., 2021	10.1016/j.biopsych.2021.06.007	34380600	20	20	N/A
RNA-seq_dlPFC	GABRE	ENSG00000102287	X	151121596	151143152	1.05458	0.000477324	0.0423916	Clotiazepam	Benzodiazepines - Drugs with Known Misuse Potential and Psychiatric Effects	33671-46-4	SmallMoleculeDrug		D01328	2811	46508776	31425	PA164752437			yes	0	0	0	0	0	ligand	NA	NA	0	0	NA	NA	Seney et al., 2021	10.1016/j.biopsych.2021.06.007	34380600	20	20	N/A
RNA-seq_dlPFC	GABRE	ENSG00000102287	X	151121596	151143152	1.05458	0.000477324	0.0423916	Cloxazolam	Benzodiazepines - Drugs with Known Misuse Potential and Psychiatric Effects	24166-13-0	SmallMoleculeDrug		D01268	2816	46505281	31426				yes	0	0	0	0	0	positive allosteric modulator	NA	NA	0	0	NA	NA	Seney et al., 2021	10.1016/j.biopsych.2021.06.007	34380600	20	20	N/A
RNA-seq_dlPFC	GABRE	ENSG00000102287	X	151121596	151143152	1.05458	0.000477324	0.0423916	Cloxazolam	Benzodiazepines - Drugs with Known Misuse Potential and Psychiatric Effects	24166-13-0	SmallMoleculeDrug		D01268	2816	46505281	31426				yes	0	0	0	0	0	ligand	NA	NA	0	0	NA	NA	Seney et al., 2021	10.1016/j.biopsych.2021.06.007	34380600	20	20	N/A
RNA-seq_dlPFC	GABRE	ENSG00000102287	X	151121596	151143152	1.05458	0.000477324	0.0423916	Delorazepam	Benzodiazepines - Drugs with Known Misuse Potential and Psychiatric Effects	2894-67-9	SmallMoleculeDrug		D07784	17925	46504957	135295				yes	0	0	0	0	0	positive allosteric modulator	NA	NA	0	0	NA	NA	Seney et al., 2021	10.1016/j.biopsych.2021.06.007	34380600	20	20	N/A
RNA-seq_dlPFC	GABRE	ENSG00000102287	X	151121596	151143152	1.05458	0.000477324	0.0423916	Delorazepam	Benzodiazepines - Drugs with Known Misuse Potential and Psychiatric Effects	2894-67-9	SmallMoleculeDrug		D07784	17925	46504957	135295				yes	0	0	0	0	0	ligand	NA	NA	0	0	NA	NA	Seney et al., 2021	10.1016/j.biopsych.2021.06.007	34380600	20	20	N/A
RNA-seq_dlPFC	GABRE	ENSG00000102287	X	151121596	151143152	1.05458	0.000477324	0.0423916	Desflurane	Drugs with Known Psychiatric Effects	57041-67-5	SmallMoleculeDrug	C07519	D00546	42113	46505270	4445	PA164749136		8	yes	0	0	0	1	0	NA	NA	unknown	0	0	NA	NA	Seney et al., 2021	10.1016/j.biopsych.2021.06.007	34380600	20	20	N/A
RNA-seq_dlPFC	GABRE	ENSG00000102287	X	151121596	151143152	1.05458	0.000477324	0.0423916	Desflurane	Drugs with Known Psychiatric Effects	57041-67-5	SmallMoleculeDrug	C07519	D00546	42113	46505270	4445	PA164749136		8	yes	0	1	0	0	0	NA	NA	NA	0	0	NA	NA	Seney et al., 2021	10.1016/j.biopsych.2021.06.007	34380600	20	20	N/A
RNA-seq_dlPFC	GABRE	ENSG00000102287	X	151121596	151143152	1.05458	0.000477324	0.0423916	Desflurane	Drugs with Known Psychiatric Effects	57041-67-5	SmallMoleculeDrug	C07519	D00546	42113	46505270	4445	PA164749136		8	yes	1	0	0	0	0	NA	NA	NA	0	0	NA	NA	Seney et al., 2021	10.1016/j.biopsych.2021.06.007	34380600	20	20	N/A
RNA-seq_dlPFC	GABRE	ENSG00000102287	X	151121596	151143152	1.05458	0.000477324	0.0423916	Desflurane	Drugs with Known Psychiatric Effects	57041-67-5	SmallMoleculeDrug	C07519	D00546	42113	46505270	4445	PA164749136		8	yes	0	0	0	0	0	positive allosteric modulator	NA	NA	0	0	NA	NA	Seney et al., 2021	10.1016/j.biopsych.2021.06.007	34380600	20	20	N/A
RNA-seq_dlPFC	GABRE	ENSG00000102287	X	151121596	151143152	1.05458	0.000477324	0.0423916	Desflurane	Drugs with Known Psychiatric Effects	57041-67-5	SmallMoleculeDrug	C07519	D00546	42113	46505270	4445	PA164749136		8	yes	0	0	0	0	1	NA	unknown	NA	0	0	NA	NA	Seney et al., 2021	10.1016/j.biopsych.2021.06.007	34380600	20	20	N/A
RNA-seq_dlPFC	GABRE	ENSG00000102287	X	151121596	151143152	1.05458	0.000477324	0.0423916	Desflurane	Drugs with Known Psychiatric Effects	57041-67-5	SmallMoleculeDrug	C07519	D00546	42113	46505270	4445	PA164749136		8	unknown	0	0	0	0	0	other/unknown	NA	NA	0	0	NA	NA	Seney et al., 2021	10.1016/j.biopsych.2021.06.007	34380600	20	20	N/A
RNA-seq_dlPFC	GABRE	ENSG00000102287	X	151121596	151143152	1.05458	0.000477324	0.0423916	Desflurane	Drugs with Known Psychiatric Effects	57041-67-5	SmallMoleculeDrug	C07519	D00546	42113	46505270	4445	PA164749136		8	unknown	0	0	0	0	0	binder	NA	NA	0	0	NA	NA	Seney et al., 2021	10.1016/j.biopsych.2021.06.007	34380600	20	20	N/A
RNA-seq_dlPFC	GABRE	ENSG00000102287	X	151121596	151143152	1.05458	0.000477324	0.0423916	Desflurane	Drugs with Known Psychiatric Effects	57041-67-5	SmallMoleculeDrug	C07519	D00546	42113	46505270	4445	PA164749136		8	no	0	0	1	0	0	NA	NA	NA	0	0	NA	NA	Seney et al., 2021	10.1016/j.biopsych.2021.06.007	34380600	20	20	N/A
RNA-seq_dlPFC	GABRE	ENSG00000102287	X	151121596	151143152	1.05458	0.000477324	0.0423916	Diazepam	Benzodiazepines - Drugs with Known Misuse Potential and Psychiatric Effects	439-14-5	SmallMoleculeDrug	C06948	D00293	3016	46505210	49575	PA449283	DZP	9418	unknown	0	0	1	1	0	NA	NA	unknown	0	0	NA	NA	Seney et al., 2021	10.1016/j.biopsych.2021.06.007	34380600	20	20	N/A
RNA-seq_dlPFC	GABRE	ENSG00000102287	X	151121596	151143152	1.05458	0.000477324	0.0423916	Diazepam	Benzodiazepines - Drugs with Known Misuse Potential and Psychiatric Effects	439-14-5	SmallMoleculeDrug	C06948	D00293	3016	46505210	49575	PA449283	DZP	9418	no	0	0	0	0	0	NA	NA	NA	0	0	NA	NA	Seney et al., 2021	10.1016/j.biopsych.2021.06.007	34380600	20	20	N/A
RNA-seq_dlPFC	GABRE	ENSG00000102287	X	151121596	151143152	1.05458	0.000477324	0.0423916	Diazepam	Benzodiazepines - Drugs with Known Misuse Potential and Psychiatric Effects	439-14-5	SmallMoleculeDrug	C06948	D00293	3016	46505210	49575	PA449283	DZP	9418	unknown	0	0	1	0	0	NA	NA	NA	0	0	NA	NA	Seney et al., 2021	10.1016/j.biopsych.2021.06.007	34380600	20	20	N/A
RNA-seq_dlPFC	GABRE	ENSG00000102287	X	151121596	151143152	1.05458	0.000477324	0.0423916	Diazepam	Benzodiazepines - Drugs with Known Misuse Potential and Psychiatric Effects	439-14-5	SmallMoleculeDrug	C06948	D00293	3016	46505210	49575	PA449283	DZP	9418	yes	0	0	0	0	0	positive allosteric modulator	NA	NA	0	0	NA	NA	Seney et al., 2021	10.1016/j.biopsych.2021.06.007	34380600	20	20	N/A
RNA-seq_dlPFC	GABRE	ENSG00000102287	X	151121596	151143152	1.05458	0.000477324	0.0423916	Diazepam	Benzodiazepines - Drugs with Known Misuse Potential and Psychiatric Effects	439-14-5	SmallMoleculeDrug	C06948	D00293	3016	46505210	49575	PA449283	DZP	9418	yes	0	0	0	0	0	ligand	NA	NA	0	0	NA	NA	Seney et al., 2021	10.1016/j.biopsych.2021.06.007	34380600	20	20	N/A
RNA-seq_dlPFC	GABRE	ENSG00000102287	X	151121596	151143152	1.05458	0.000477324	0.0423916	Doxefazepam	Benzodiazepines - Drugs with Known Misuse Potential and Psychiatric Effects	40762-15-0	SmallMoleculeDrug	C19413	D07327	NA	NA	82460				yes	0	0	0	0	0	positive allosteric modulator	NA	NA	0	0	NA	NA	Seney et al., 2021	10.1016/j.biopsych.2021.06.007	34380600	20	20	N/A
RNA-seq_dlPFC	GABRE	ENSG00000102287	X	151121596	151143152	1.05458	0.000477324	0.0423916	Doxefazepam	Benzodiazepines - Drugs with Known Misuse Potential and Psychiatric Effects	40762-15-0	SmallMoleculeDrug	C19413	D07327	NA	NA	82460				yes	0	0	0	0	0	ligand	NA	NA	0	0	NA	NA	Seney et al., 2021	10.1016/j.biopsych.2021.06.007	34380600	20	20	N/A
RNA-seq_dlPFC	GABRE	ENSG00000102287	X	151121596	151143152	1.05458	0.000477324	0.0423916	Enflurane	Drugs with Known Psychiatric Effects	13838-16-9	SmallMoleculeDrug	C07516	D00543	3226	46505314	4792	PA449461		2425	unknown	0	0	0	1	0	NA	NA	unknown	0	0	NA	NA	Seney et al., 2021	10.1016/j.biopsych.2021.06.007	34380600	20	20	N/A
RNA-seq_dlPFC	GABRE	ENSG00000102287	X	151121596	151143152	1.05458	0.000477324	0.0423916	Enflurane	Drugs with Known Psychiatric Effects	13838-16-9	SmallMoleculeDrug	C07516	D00543	3226	46505314	4792	PA449461		2425	unknown	1	0	0	0	0	NA	NA	NA	0	0	NA	NA	Seney et al., 2021	10.1016/j.biopsych.2021.06.007	34380600	20	20	N/A
RNA-seq_dlPFC	GABRE	ENSG00000102287	X	151121596	151143152	1.05458	0.000477324	0.0423916	Enflurane	Drugs with Known Psychiatric Effects	13838-16-9	SmallMoleculeDrug	C07516	D00543	3226	46505314	4792	PA449461		2425	unknown	0	0	0	1	0	activator	NA	unknown	0	0	NA	NA	Seney et al., 2021	10.1016/j.biopsych.2021.06.007	34380600	20	20	N/A
RNA-seq_dlPFC	GABRE	ENSG00000102287	X	151121596	151143152	1.05458	0.000477324	0.0423916	Enflurane	Drugs with Known Psychiatric Effects	13838-16-9	SmallMoleculeDrug	C07516	D00543	3226	46505314	4792	PA449461		2425	unknown	0	0	0	1	0	stimulator	NA	unknown	0	0	NA	NA	Seney et al., 2021	10.1016/j.biopsych.2021.06.007	34380600	20	20	N/A
RNA-seq_dlPFC	GABRE	ENSG00000102287	X	151121596	151143152	1.05458	0.000477324	0.0423916	Enflurane	Drugs with Known Psychiatric Effects	13838-16-9	SmallMoleculeDrug	C07516	D00543	3226	46505314	4792	PA449461		2425	unknown	0	0	1	0	0	NA	NA	NA	0	0	NA	NA	Seney et al., 2021	10.1016/j.biopsych.2021.06.007	34380600	20	20	N/A
RNA-seq_dlPFC	GABRE	ENSG00000102287	X	151121596	151143152	1.05458	0.000477324	0.0423916	Enflurane	Drugs with Known Psychiatric Effects	13838-16-9	SmallMoleculeDrug	C07516	D00543	3226	46505314	4792	PA449461		2425	unknown	0	0	0	0	0	binder	NA	NA	0	0	NA	NA	Seney et al., 2021	10.1016/j.biopsych.2021.06.007	34380600	20	20	N/A
RNA-seq_dlPFC	GABRE	ENSG00000102287	X	151121596	151143152	1.05458	0.000477324	0.0423916	Enflurane	Drugs with Known Psychiatric Effects	13838-16-9	SmallMoleculeDrug	C07516	D00543	3226	46505314	4792	PA449461		2425	yes	0	0	0	0	0	potentiator	NA	NA	0	0	NA	NA	Seney et al., 2021	10.1016/j.biopsych.2021.06.007	34380600	20	20	N/A
RNA-seq_dlPFC	GABRE	ENSG00000102287	X	151121596	151143152	1.05458	0.000477324	0.0423916	Enflurane	Drugs with Known Psychiatric Effects	13838-16-9	SmallMoleculeDrug	C07516	D00543	3226	46505314	4792	PA449461		2425	yes	0	0	0	1	0	activator	NA	unknown	0	0	NA	NA	Seney et al., 2021	10.1016/j.biopsych.2021.06.007	34380600	20	20	N/A
RNA-seq_dlPFC	GABRE	ENSG00000102287	X	151121596	151143152	1.05458	0.000477324	0.0423916	Estazolam	Benzodiazepines - Drugs with Known Misuse Potential and Psychiatric Effects	29975-16-4	SmallMoleculeDrug	C06981	D00311	3261	46507430	4858	PA449502		1846	unknown	0	0	1	0	0	NA	NA	NA	0	0	NA	NA	Seney et al., 2021	10.1016/j.biopsych.2021.06.007	34380600	20	20	N/A
RNA-seq_dlPFC	GABRE	ENSG00000102287	X	151121596	151143152	1.05458	0.000477324	0.0423916	Estazolam	Benzodiazepines - Drugs with Known Misuse Potential and Psychiatric Effects	29975-16-4	SmallMoleculeDrug	C06981	D00311	3261	46507430	4858	PA449502		1846	yes	0	0	0	0	0	positive allosteric modulator	NA	NA	0	0	NA	NA	Seney et al., 2021	10.1016/j.biopsych.2021.06.007	34380600	20	20	N/A
RNA-seq_dlPFC	GABRE	ENSG00000102287	X	151121596	151143152	1.05458	0.000477324	0.0423916	Estazolam	Benzodiazepines - Drugs with Known Misuse Potential and Psychiatric Effects	29975-16-4	SmallMoleculeDrug	C06981	D00311	3261	46507430	4858	PA449502		1846	yes	0	0	0	0	0	ligand	NA	NA	0	0	NA	NA	Seney et al., 2021	10.1016/j.biopsych.2021.06.007	34380600	20	20	N/A
RNA-seq_dlPFC	GABRE	ENSG00000102287	X	151121596	151143152	1.05458	0.000477324	0.0423916	Eszopiclone	Drugs with Known Psychiatric Effects	138729-47-2	SmallMoleculeDrug			969472	46505809	53760	PA162630444		22704	unknown	0	0	1	0	0	NA	NA	NA	0	0	NA	NA	Seney et al., 2021	10.1016/j.biopsych.2021.06.007	34380600	20	20	N/A
RNA-seq_dlPFC	GABRE	ENSG00000102287	X	151121596	151143152	1.05458	0.000477324	0.0423916	Eszopiclone	Drugs with Known Psychiatric Effects	138729-47-2	SmallMoleculeDrug			969472	46505809	53760	PA162630444		22704	yes	0	0	0	0	0	potentiator	NA	NA	0	0	NA	NA	Seney et al., 2021	10.1016/j.biopsych.2021.06.007	34380600	20	20	N/A
RNA-seq_dlPFC	GABRE	ENSG00000102287	X	151121596	151143152	1.05458	0.000477324	0.0423916	Eszopiclone	Drugs with Known Psychiatric Effects	138729-47-2	SmallMoleculeDrug			969472	46505809	53760	PA162630444		22704	unknown	0	1	0	0	0	NA	NA	NA	0	0	NA	NA	Seney et al., 2021	10.1016/j.biopsych.2021.06.007	34380600	20	20	N/A
RNA-seq_dlPFC	GABRE	ENSG00000102287	X	151121596	151143152	1.05458	0.000477324	0.0423916	Eszopiclone	Drugs with Known Psychiatric Effects	138729-47-2	SmallMoleculeDrug			969472	46505809	53760	PA162630444		22704	yes	0	0	0	0	0	positive allosteric modulator	NA	NA	0	0	NA	NA	Seney et al., 2021	10.1016/j.biopsych.2021.06.007	34380600	20	20	N/A
RNA-seq_dlPFC	GABRE	ENSG00000102287	X	151121596	151143152	1.05458	0.000477324	0.0423916	Ethanol	Drugs with Known Misuse Potential	64-17-5	SmallMoleculeDrug	C00469	D00068	702	46506969	16236	PA448073	EOH	8890; 3438	yes	0	1	0	0	0	NA	NA	NA	0	0	NA	NA	Seney et al., 2021	10.1016/j.biopsych.2021.06.007	34380600	20	20	N/A
RNA-seq_dlPFC	GABRE	ENSG00000102287	X	151121596	151143152	1.05458	0.000477324	0.0423916	Ethanol	Drugs with Known Misuse Potential	64-17-5	SmallMoleculeDrug	C00469	D00068	702	46506969	16236	PA448073	EOH	8890; 3438	yes	1	0	0	0	0	NA	NA	NA	0	0	NA	NA	Seney et al., 2021	10.1016/j.biopsych.2021.06.007	34380600	20	20	N/A
RNA-seq_dlPFC	GABRE	ENSG00000102287	X	151121596	151143152	1.05458	0.000477324	0.0423916	Ethanol	Drugs with Known Misuse Potential	64-17-5	SmallMoleculeDrug	C00469	D00068	702	46506969	16236	PA448073	EOH	8890; 3438	unknown	0	0	1	0	1	NA	moderate	NA	0	0	NA	NA	Seney et al., 2021	10.1016/j.biopsych.2021.06.007	34380600	20	20	N/A
RNA-seq_dlPFC	GABRE	ENSG00000102287	X	151121596	151143152	1.05458	0.000477324	0.0423916	Ethanol	Drugs with Known Misuse Potential	64-17-5	SmallMoleculeDrug	C00469	D00068	702	46506969	16236	PA448073	EOH	8890; 3438	unknown	0	0	0	1	0	NA	NA	unknown	0	0	NA	NA	Seney et al., 2021	10.1016/j.biopsych.2021.06.007	34380600	20	20	N/A
RNA-seq_dlPFC	GABRE	ENSG00000102287	X	151121596	151143152	1.05458	0.000477324	0.0423916	Ethanol	Drugs with Known Misuse Potential	64-17-5	SmallMoleculeDrug	C00469	D00068	702	46506969	16236	PA448073	EOH	8890; 3438	unknown	0	0	1	0	0	NA	NA	NA	0	0	NA	NA	Seney et al., 2021	10.1016/j.biopsych.2021.06.007	34380600	20	20	N/A
RNA-seq_dlPFC	GABRE	ENSG00000102287	X	151121596	151143152	1.05458	0.000477324	0.0423916	Ethanol	Drugs with Known Misuse Potential	64-17-5	SmallMoleculeDrug	C00469	D00068	702	46506969	16236	PA448073	EOH	8890; 3438	unknown	0	0	0	1	0	NA	NA	weak	0	0	NA	NA	Seney et al., 2021	10.1016/j.biopsych.2021.06.007	34380600	20	20	N/A
RNA-seq_dlPFC	GABRE	ENSG00000102287	X	151121596	151143152	1.05458	0.000477324	0.0423916	Ethanol	Drugs with Known Misuse Potential	64-17-5	SmallMoleculeDrug	C00469	D00068	702	46506969	16236	PA448073	EOH	8890; 3438	unknown	0	0	1	1	1	NA	unknown	weak	0	0	NA	NA	Seney et al., 2021	10.1016/j.biopsych.2021.06.007	34380600	20	20	N/A
RNA-seq_dlPFC	GABRE	ENSG00000102287	X	151121596	151143152	1.05458	0.000477324	0.0423916	Ethanol	Drugs with Known Misuse Potential	64-17-5	SmallMoleculeDrug	C00469	D00068	702	46506969	16236	PA448073	EOH	8890; 3438	unknown	0	0	0	0	1	NA	unknown	NA	0	0	NA	NA	Seney et al., 2021	10.1016/j.biopsych.2021.06.007	34380600	20	20	N/A
RNA-seq_dlPFC	GABRE	ENSG00000102287	X	151121596	151143152	1.05458	0.000477324	0.0423916	Ethanol	Drugs with Known Misuse Potential	64-17-5	SmallMoleculeDrug	C00469	D00068	702	46506969	16236	PA448073	EOH	8890; 3438	unknown	0	0	0	0	0	NA	NA	NA	0	0	NA	NA	Seney et al., 2021	10.1016/j.biopsych.2021.06.007	34380600	20	20	N/A
RNA-seq_dlPFC	GABRE	ENSG00000102287	X	151121596	151143152	1.05458	0.000477324	0.0423916	Ethanol	Drugs with Known Misuse Potential	64-17-5	SmallMoleculeDrug	C00469	D00068	702	46506969	16236	PA448073	EOH	8890; 3438	unknown	0	0	0	0	0	activator	NA	NA	0	0	NA	NA	Seney et al., 2021	10.1016/j.biopsych.2021.06.007	34380600	20	20	N/A
RNA-seq_dlPFC	GABRE	ENSG00000102287	X	151121596	151143152	1.05458	0.000477324	0.0423916	Ethanol	Drugs with Known Misuse Potential	64-17-5	SmallMoleculeDrug	C00469	D00068	702	46506969	16236	PA448073	EOH	8890; 3438	no	0	0	1	0	0	NA	NA	NA	0	0	NA	NA	Seney et al., 2021	10.1016/j.biopsych.2021.06.007	34380600	20	20	N/A
RNA-seq_dlPFC	GABRE	ENSG00000102287	X	151121596	151143152	1.05458	0.000477324	0.0423916	Ethchlorvynol	Drugs with Known Psychiatric Effects	113-18-8	SmallMoleculeDrug	C07833	D00704	5281077	46505006	4882	PA164746383		6015	yes	0	0	0	0	0	positive allosteric modulator	NA	NA	0	0	NA	NA	Seney et al., 2021	10.1016/j.biopsych.2021.06.007	34380600	20	20	N/A
RNA-seq_dlPFC	GABRE	ENSG00000102287	X	151121596	151143152	1.05458	0.000477324	0.0423916	Ethyl loflazepate	Other Drugs	29177-84-2	SmallMoleculeDrug		D01293	3299	46507486	31573				yes	0	0	0	0	0	positive allosteric modulator	NA	NA	0	0	NA	NA	Seney et al., 2021	10.1016/j.biopsych.2021.06.007	34380600	20	20	N/A
RNA-seq_dlPFC	GABRE	ENSG00000102287	X	151121596	151143152	1.05458	0.000477324	0.0423916	Ethyl loflazepate	Other Drugs	29177-84-2	SmallMoleculeDrug		D01293	3299	46507486	31573				yes	0	0	0	0	0	ligand	NA	NA	0	0	NA	NA	Seney et al., 2021	10.1016/j.biopsych.2021.06.007	34380600	20	20	N/A
RNA-seq_dlPFC	GABRE	ENSG00000102287	X	151121596	151143152	1.05458	0.000477324	0.0423916	Etizolam	Benzodiazepines - Drugs with Known Misuse Potential and Psychiatric Effects	40054-69-1	SmallMoleculeDrug		D01514	3307	310265075	31583				unknown	0	0	1	0	0	NA	NA	NA	0	0	NA	NA	Seney et al., 2021	10.1016/j.biopsych.2021.06.007	34380600	20	20	N/A
RNA-seq_dlPFC	GABRE	ENSG00000102287	X	151121596	151143152	1.05458	0.000477324	0.0423916	Etizolam	Benzodiazepines - Drugs with Known Misuse Potential and Psychiatric Effects	40054-69-1	SmallMoleculeDrug		D01514	3307	310265075	31583				unknown	1	0	0	0	0	NA	NA	NA	0	0	NA	NA	Seney et al., 2021	10.1016/j.biopsych.2021.06.007	34380600	20	20	N/A
RNA-seq_dlPFC	GABRE	ENSG00000102287	X	151121596	151143152	1.05458	0.000477324	0.0423916	Etizolam	Benzodiazepines - Drugs with Known Misuse Potential and Psychiatric Effects	40054-69-1	SmallMoleculeDrug		D01514	3307	310265075	31583				yes	0	0	0	0	0	positive allosteric modulator	NA	NA	0	0	NA	NA	Seney et al., 2021	10.1016/j.biopsych.2021.06.007	34380600	20	20	N/A
RNA-seq_dlPFC	GABRE	ENSG00000102287	X	151121596	151143152	1.05458	0.000477324	0.0423916	Etizolam	Benzodiazepines - Drugs with Known Misuse Potential and Psychiatric Effects	40054-69-1	SmallMoleculeDrug		D01514	3307	310265075	31583				yes	0	0	0	0	0	ligand	NA	NA	0	0	NA	NA	Seney et al., 2021	10.1016/j.biopsych.2021.06.007	34380600	20	20	N/A
RNA-seq_dlPFC	GABRE	ENSG00000102287	X	151121596	151143152	1.05458	0.000477324	0.0423916	Etomidate	Drugs with Known Psychiatric Effects	33125-97-2	SmallMoleculeDrug	C07522	D00548	667484	46507012	4910	PA164743987			yes	0	1	0	0	0	NA	NA	NA	0	0	NA	NA	Seney et al., 2021	10.1016/j.biopsych.2021.06.007	34380600	20	20	N/A
RNA-seq_dlPFC	GABRE	ENSG00000102287	X	151121596	151143152	1.05458	0.000477324	0.0423916	Etomidate	Drugs with Known Psychiatric Effects	33125-97-2	SmallMoleculeDrug	C07522	D00548	667484	46507012	4910	PA164743987			unknown	0	0	0	1	0	NA	NA	unknown	0	0	NA	NA	Seney et al., 2021	10.1016/j.biopsych.2021.06.007	34380600	20	20	N/A
RNA-seq_dlPFC	GABRE	ENSG00000102287	X	151121596	151143152	1.05458	0.000477324	0.0423916	Etomidate	Drugs with Known Psychiatric Effects	33125-97-2	SmallMoleculeDrug	C07522	D00548	667484	46507012	4910	PA164743987			yes	0	0	0	0	0	positive allosteric modulator	NA	NA	0	0	NA	NA	Seney et al., 2021	10.1016/j.biopsych.2021.06.007	34380600	20	20	N/A
RNA-seq_dlPFC	GABRE	ENSG00000102287	X	151121596	151143152	1.05458	0.000477324	0.0423916	Fludiazepam	Benzodiazepines - Drugs with Known Misuse Potential and Psychiatric Effects	3900-31-0	SmallMoleculeDrug		D01354	3369	46507563	31618	PA164745609			yes	0	0	0	0	0	potentiator	NA	NA	0	0	NA	NA	Seney et al., 2021	10.1016/j.biopsych.2021.06.007	34380600	20	20	N/A
RNA-seq_dlPFC	GABRE	ENSG00000102287	X	151121596	151143152	1.05458	0.000477324	0.0423916	Flumazenil	Benzodiazepines - Drugs with Known Misuse Potential and Psychiatric Effects	78755-81-4	SmallMoleculeDrug	C07825	D00697	3373	46507438	5103	PA449659	FYP	1227	yes	1	0	0	0	0	NA	NA	NA	0	0	NA	NA	Seney et al., 2021	10.1016/j.biopsych.2021.06.007	34380600	20	20	N/A
RNA-seq_dlPFC	GABRE	ENSG00000102287	X	151121596	151143152	1.05458	0.000477324	0.0423916	Flumazenil	Benzodiazepines - Drugs with Known Misuse Potential and Psychiatric Effects	78755-81-4	SmallMoleculeDrug	C07825	D00697	3373	46507438	5103	PA449659	FYP	1227	yes	0	0	0	0	0	positive allosteric modulator	NA	NA	0	0	NA	NA	Seney et al., 2021	10.1016/j.biopsych.2021.06.007	34380600	20	20	N/A
RNA-seq_dlPFC	GABRE	ENSG00000102287	X	151121596	151143152	1.05458	0.000477324	0.0423916	Flunitrazepam	Benzodiazepines - Drugs with Known Misuse Potential and Psychiatric Effects	1622-62-4	SmallMoleculeDrug		D01230	3380	46504553	31622	PA164781320			unknown	0	0	1	0	0	NA	NA	NA	0	0	NA	NA	Seney et al., 2021	10.1016/j.biopsych.2021.06.007	34380600	20	20	N/A
RNA-seq_dlPFC	GABRE	ENSG00000102287	X	151121596	151143152	1.05458	0.000477324	0.0423916	Flunitrazepam	Benzodiazepines - Drugs with Known Misuse Potential and Psychiatric Effects	1622-62-4	SmallMoleculeDrug		D01230	3380	46504553	31622	PA164781320			unknown	0	0	0	1	0	NA	NA	unknown	0	0	NA	NA	Seney et al., 2021	10.1016/j.biopsych.2021.06.007	34380600	20	20	N/A
RNA-seq_dlPFC	GABRE	ENSG00000102287	X	151121596	151143152	1.05458	0.000477324	0.0423916	Flunitrazepam	Benzodiazepines - Drugs with Known Misuse Potential and Psychiatric Effects	1622-62-4	SmallMoleculeDrug		D01230	3380	46504553	31622	PA164781320			yes	0	0	0	0	0	positive allosteric modulator	NA	NA	0	0	NA	NA	Seney et al., 2021	10.1016/j.biopsych.2021.06.007	34380600	20	20	N/A
RNA-seq_dlPFC	GABRE	ENSG00000102287	X	151121596	151143152	1.05458	0.000477324	0.0423916	Flunitrazepam	Benzodiazepines - Drugs with Known Misuse Potential and Psychiatric Effects	1622-62-4	SmallMoleculeDrug		D01230	3380	46504553	31622	PA164781320			yes	0	0	0	0	0	ligand	NA	NA	0	0	NA	NA	Seney et al., 2021	10.1016/j.biopsych.2021.06.007	34380600	20	20	N/A
RNA-seq_dlPFC	GABRE	ENSG00000102287	X	151121596	151143152	1.05458	0.000477324	0.0423916	Flurazepam	Benzodiazepines - Drugs with Known Misuse Potential and Psychiatric Effects	17617-23-1	SmallMoleculeDrug		D00329	3393	46508451	5128	PA449681	FL7	4015	unknown	0	0	1	0	0	NA	NA	NA	0	0	NA	NA	Seney et al., 2021	10.1016/j.biopsych.2021.06.007	34380600	20	20	N/A
RNA-seq_dlPFC	GABRE	ENSG00000102287	X	151121596	151143152	1.05458	0.000477324	0.0423916	Flurazepam	Benzodiazepines - Drugs with Known Misuse Potential and Psychiatric Effects	17617-23-1	SmallMoleculeDrug		D00329	3393	46508451	5128	PA449681	FL7	4015	unknown	0	0	0	1	0	NA	NA	unknown	0	0	NA	NA	Seney et al., 2021	10.1016/j.biopsych.2021.06.007	34380600	20	20	N/A
RNA-seq_dlPFC	GABRE	ENSG00000102287	X	151121596	151143152	1.05458	0.000477324	0.0423916	Flurazepam	Benzodiazepines - Drugs with Known Misuse Potential and Psychiatric Effects	17617-23-1	SmallMoleculeDrug		D00329	3393	46508451	5128	PA449681	FL7	4015	yes	0	0	0	0	0	positive allosteric modulator	NA	NA	0	0	NA	NA	Seney et al., 2021	10.1016/j.biopsych.2021.06.007	34380600	20	20	N/A
RNA-seq_dlPFC	GABRE	ENSG00000102287	X	151121596	151143152	1.05458	0.000477324	0.0423916	Flurazepam	Benzodiazepines - Drugs with Known Misuse Potential and Psychiatric Effects	17617-23-1	SmallMoleculeDrug		D00329	3393	46508451	5128	PA449681	FL7	4015	yes	0	0	0	0	0	ligand	NA	NA	0	0	NA	NA	Seney et al., 2021	10.1016/j.biopsych.2021.06.007	34380600	20	20	N/A
RNA-seq_dlPFC	GABRE	ENSG00000102287	X	151121596	151143152	1.05458	0.000477324	0.0423916	gamma-Aminobutyric acid	Drugs with Known Psychiatric Effects	56-12-2	SmallMoleculeDrug	C00334	D00058	119	46507841	59888		ABU		unknown	0	0	0	0	0	NA	NA	NA	0	0	NA	NA	Seney et al., 2021	10.1016/j.biopsych.2021.06.007	34380600	20	20	N/A
RNA-seq_dlPFC	GABRE	ENSG00000102287	X	151121596	151143152	1.05458	0.000477324	0.0423916	Glutethimide	Drugs with Known Psychiatric Effects	77-21-4	SmallMoleculeDrug	C07489	D00532	3487	46506283	5439	PA164749505			unknown	0	0	0	1	0	NA	NA	unknown	0	0	NA	NA	Seney et al., 2021	10.1016/j.biopsych.2021.06.007	34380600	20	20	N/A
RNA-seq_dlPFC	GABRE	ENSG00000102287	X	151121596	151143152	1.05458	0.000477324	0.0423916	Glutethimide	Drugs with Known Psychiatric Effects	77-21-4	SmallMoleculeDrug	C07489	D00532	3487	46506283	5439	PA164749505			yes	0	1	0	0	0	NA	NA	NA	0	0	NA	NA	Seney et al., 2021	10.1016/j.biopsych.2021.06.007	34380600	20	20	N/A
RNA-seq_dlPFC	GABRE	ENSG00000102287	X	151121596	151143152	1.05458	0.000477324	0.0423916	Glutethimide	Drugs with Known Psychiatric Effects	77-21-4	SmallMoleculeDrug	C07489	D00532	3487	46506283	5439	PA164749505			yes	0	0	0	0	0	positive allosteric modulator	NA	NA	0	0	NA	NA	Seney et al., 2021	10.1016/j.biopsych.2021.06.007	34380600	20	20	N/A
RNA-seq_dlPFC	GABRE	ENSG00000102287	X	151121596	151143152	1.05458	0.000477324	0.0423916	Halazepam	Benzodiazepines - Drugs with Known Misuse Potential and Psychiatric Effects	23092-17-3	SmallMoleculeDrug		D00338	31640	46508415	5603	PA164746526			yes	0	0	0	0	0	positive allosteric modulator	NA	NA	0	0	NA	NA	Seney et al., 2021	10.1016/j.biopsych.2021.06.007	34380600	20	20	N/A
RNA-seq_dlPFC	GABRE	ENSG00000102287	X	151121596	151143152	1.05458	0.000477324	0.0423916	Halazepam	Benzodiazepines - Drugs with Known Misuse Potential and Psychiatric Effects	23092-17-3	SmallMoleculeDrug		D00338	31640	46508415	5603	PA164746526			unknown	0	0	0	0	0	ligand	NA	NA	0	0	NA	NA	Seney et al., 2021	10.1016/j.biopsych.2021.06.007	34380600	20	20	N/A
RNA-seq_dlPFC	GABRE	ENSG00000102287	X	151121596	151143152	1.05458	0.000477324	0.0423916	Halothane	Drugs with Known Psychiatric Effects	151-67-7	SmallMoleculeDrug	C07515	D00542	3562	46506589	5615	PA449845	HLT	9670	unknown	0	0	0	0	0	other/unknown	NA	NA	0	0	NA	NA	Seney et al., 2021	10.1016/j.biopsych.2021.06.007	34380600	20	20	N/A
RNA-seq_dlPFC	GABRE	ENSG00000102287	X	151121596	151143152	1.05458	0.000477324	0.0423916	Halothane	Drugs with Known Psychiatric Effects	151-67-7	SmallMoleculeDrug	C07515	D00542	3562	46506589	5615	PA449845	HLT	9670	unknown	0	0	0	0	0	allosteric modulator	NA	NA	0	0	NA	NA	Seney et al., 2021	10.1016/j.biopsych.2021.06.007	34380600	20	20	N/A
RNA-seq_dlPFC	GABRE	ENSG00000102287	X	151121596	151143152	1.05458	0.000477324	0.0423916	Halothane	Drugs with Known Psychiatric Effects	151-67-7	SmallMoleculeDrug	C07515	D00542	3562	46506589	5615	PA449845	HLT	9670	unknown	0	0	0	1	0	NA	NA	unknown	0	0	NA	NA	Seney et al., 2021	10.1016/j.biopsych.2021.06.007	34380600	20	20	N/A
RNA-seq_dlPFC	GABRE	ENSG00000102287	X	151121596	151143152	1.05458	0.000477324	0.0423916	Halothane	Drugs with Known Psychiatric Effects	151-67-7	SmallMoleculeDrug	C07515	D00542	3562	46506589	5615	PA449845	HLT	9670	unknown	0	0	0	0	0	other	NA	NA	0	0	NA	NA	Seney et al., 2021	10.1016/j.biopsych.2021.06.007	34380600	20	20	N/A
RNA-seq_dlPFC	GABRE	ENSG00000102287	X	151121596	151143152	1.05458	0.000477324	0.0423916	Halothane	Drugs with Known Psychiatric Effects	151-67-7	SmallMoleculeDrug	C07515	D00542	3562	46506589	5615	PA449845	HLT	9670	unknown	0	0	1	0	0	NA	NA	NA	0	0	NA	NA	Seney et al., 2021	10.1016/j.biopsych.2021.06.007	34380600	20	20	N/A
RNA-seq_dlPFC	GABRE	ENSG00000102287	X	151121596	151143152	1.05458	0.000477324	0.0423916	Halothane	Drugs with Known Psychiatric Effects	151-67-7	SmallMoleculeDrug	C07515	D00542	3562	46506589	5615	PA449845	HLT	9670	unknown	1	0	0	0	0	NA	NA	NA	0	0	NA	NA	Seney et al., 2021	10.1016/j.biopsych.2021.06.007	34380600	20	20	N/A
RNA-seq_dlPFC	GABRE	ENSG00000102287	X	151121596	151143152	1.05458	0.000477324	0.0423916	Halothane	Drugs with Known Psychiatric Effects	151-67-7	SmallMoleculeDrug	C07515	D00542	3562	46506589	5615	PA449845	HLT	9670	yes	0	0	0	0	0	binder	NA	NA	0	0	NA	NA	Seney et al., 2021	10.1016/j.biopsych.2021.06.007	34380600	20	20	N/A
RNA-seq_dlPFC	GABRE	ENSG00000102287	X	151121596	151143152	1.05458	0.000477324	0.0423916	Halothane	Drugs with Known Psychiatric Effects	151-67-7	SmallMoleculeDrug	C07515	D00542	3562	46506589	5615	PA449845	HLT	9670	unknown	0	0	0	0	0	NA	NA	NA	0	0	NA	NA	Seney et al., 2021	10.1016/j.biopsych.2021.06.007	34380600	20	20	N/A
RNA-seq_dlPFC	GABRE	ENSG00000102287	X	151121596	151143152	1.05458	0.000477324	0.0423916	Halothane	Drugs with Known Psychiatric Effects	151-67-7	SmallMoleculeDrug	C07515	D00542	3562	46506589	5615	PA449845	HLT	9670	yes	0	0	0	0	0	positive allosteric modulator	NA	NA	0	0	NA	NA	Seney et al., 2021	10.1016/j.biopsych.2021.06.007	34380600	20	20	N/A
RNA-seq_dlPFC	GABRE	ENSG00000102287	X	151121596	151143152	1.05458	0.000477324	0.0423916	Halothane	Drugs with Known Psychiatric Effects	151-67-7	SmallMoleculeDrug	C07515	D00542	3562	46506589	5615	PA449845	HLT	9670	yes	0	0	0	1	0	NA	NA	unknown	0	0	NA	NA	Seney et al., 2021	10.1016/j.biopsych.2021.06.007	34380600	20	20	N/A
RNA-seq_dlPFC	GABRE	ENSG00000102287	X	151121596	151143152	1.05458	0.000477324	0.0423916	Isoflurane	Drugs with Known Psychiatric Effects	26675-46-7	SmallMoleculeDrug	C07518	D00545	3763	46505880	6015	PA450106	ICF	2019	yes	0	0	0	1	0	NA	NA	unknown	0	0	NA	NA	Seney et al., 2021	10.1016/j.biopsych.2021.06.007	34380600	20	20	N/A
RNA-seq_dlPFC	GABRE	ENSG00000102287	X	151121596	151143152	1.05458	0.000477324	0.0423916	Isoflurane	Drugs with Known Psychiatric Effects	26675-46-7	SmallMoleculeDrug	C07518	D00545	3763	46505880	6015	PA450106	ICF	2019	unknown	0	0	0	0	0	unknown	NA	NA	0	0	NA	NA	Seney et al., 2021	10.1016/j.biopsych.2021.06.007	34380600	20	20	N/A
RNA-seq_dlPFC	GABRE	ENSG00000102287	X	151121596	151143152	1.05458	0.000477324	0.0423916	Isoflurane	Drugs with Known Psychiatric Effects	26675-46-7	SmallMoleculeDrug	C07518	D00545	3763	46505880	6015	PA450106	ICF	2019	yes	0	1	0	0	0	NA	NA	NA	0	0	NA	NA	Seney et al., 2021	10.1016/j.biopsych.2021.06.007	34380600	20	20	N/A
RNA-seq_dlPFC	GABRE	ENSG00000102287	X	151121596	151143152	1.05458	0.000477324	0.0423916	Isoflurane	Drugs with Known Psychiatric Effects	26675-46-7	SmallMoleculeDrug	C07518	D00545	3763	46505880	6015	PA450106	ICF	2019	yes	0	0	0	0	1	NA	unknown	NA	0	0	NA	NA	Seney et al., 2021	10.1016/j.biopsych.2021.06.007	34380600	20	20	N/A
RNA-seq_dlPFC	GABRE	ENSG00000102287	X	151121596	151143152	1.05458	0.000477324	0.0423916	Isoflurane	Drugs with Known Psychiatric Effects	26675-46-7	SmallMoleculeDrug	C07518	D00545	3763	46505880	6015	PA450106	ICF	2019	yes	1	0	0	0	0	NA	NA	NA	0	0	NA	NA	Seney et al., 2021	10.1016/j.biopsych.2021.06.007	34380600	20	20	N/A
RNA-seq_dlPFC	GABRE	ENSG00000102287	X	151121596	151143152	1.05458	0.000477324	0.0423916	Isoflurane	Drugs with Known Psychiatric Effects	26675-46-7	SmallMoleculeDrug	C07518	D00545	3763	46505880	6015	PA450106	ICF	2019	unknown	0	0	0	0	0	other/unknown	NA	NA	0	0	NA	NA	Seney et al., 2021	10.1016/j.biopsych.2021.06.007	34380600	20	20	N/A
RNA-seq_dlPFC	GABRE	ENSG00000102287	X	151121596	151143152	1.05458	0.000477324	0.0423916	Isoflurane	Drugs with Known Psychiatric Effects	26675-46-7	SmallMoleculeDrug	C07518	D00545	3763	46505880	6015	PA450106	ICF	2019	unknown	0	0	1	0	0	NA	NA	NA	0	0	NA	NA	Seney et al., 2021	10.1016/j.biopsych.2021.06.007	34380600	20	20	N/A
RNA-seq_dlPFC	GABRE	ENSG00000102287	X	151121596	151143152	1.05458	0.000477324	0.0423916	Isoflurane	Drugs with Known Psychiatric Effects	26675-46-7	SmallMoleculeDrug	C07518	D00545	3763	46505880	6015	PA450106	ICF	2019	unknown	0	0	0	0	0	NA	NA	NA	0	0	NA	NA	Seney et al., 2021	10.1016/j.biopsych.2021.06.007	34380600	20	20	N/A
RNA-seq_dlPFC	GABRE	ENSG00000102287	X	151121596	151143152	1.05458	0.000477324	0.0423916	Isoflurane	Drugs with Known Psychiatric Effects	26675-46-7	SmallMoleculeDrug	C07518	D00545	3763	46505880	6015	PA450106	ICF	2019	unknown	0	0	1	0	1	NA	unknown	NA	0	0	NA	NA	Seney et al., 2021	10.1016/j.biopsych.2021.06.007	34380600	20	20	N/A
RNA-seq_dlPFC	GABRE	ENSG00000102287	X	151121596	151143152	1.05458	0.000477324	0.0423916	Isoflurane	Drugs with Known Psychiatric Effects	26675-46-7	SmallMoleculeDrug	C07518	D00545	3763	46505880	6015	PA450106	ICF	2019	unknown	0	0	0	1	0	NA	NA	unknown	0	0	NA	NA	Seney et al., 2021	10.1016/j.biopsych.2021.06.007	34380600	20	20	N/A
RNA-seq_dlPFC	GABRE	ENSG00000102287	X	151121596	151143152	1.05458	0.000477324	0.0423916	Isoflurane	Drugs with Known Psychiatric Effects	26675-46-7	SmallMoleculeDrug	C07518	D00545	3763	46505880	6015	PA450106	ICF	2019	yes	0	0	0	0	0	positive allosteric modulator	NA	NA	0	0	NA	NA	Seney et al., 2021	10.1016/j.biopsych.2021.06.007	34380600	20	20	N/A
RNA-seq_dlPFC	GABRE	ENSG00000102287	X	151121596	151143152	1.05458	0.000477324	0.0423916	Isoflurane	Drugs with Known Psychiatric Effects	26675-46-7	SmallMoleculeDrug	C07518	D00545	3763	46505880	6015	PA450106	ICF	2019	unknown	1	0	0	0	0	NA	NA	NA	0	0	NA	NA	Seney et al., 2021	10.1016/j.biopsych.2021.06.007	34380600	20	20	N/A
RNA-seq_dlPFC	GABRE	ENSG00000102287	X	151121596	151143152	1.05458	0.000477324	0.0423916	Ketazolam	Benzodiazepines - Drugs with Known Misuse Potential and Psychiatric Effects	27223-35-4	SmallMoleculeDrug			33746	46507008	135556	PA164749385		2010	unknown	0	0	1	1	0	NA	NA	unknown	0	0	NA	NA	Seney et al., 2021	10.1016/j.biopsych.2021.06.007	34380600	20	20	N/A
RNA-seq_dlPFC	GABRE	ENSG00000102287	X	151121596	151143152	1.05458	0.000477324	0.0423916	Ketazolam	Benzodiazepines - Drugs with Known Misuse Potential and Psychiatric Effects	27223-35-4	SmallMoleculeDrug			33746	46507008	135556	PA164749385		2010	unknown	0	0	1	0	0	NA	NA	NA	0	0	NA	NA	Seney et al., 2021	10.1016/j.biopsych.2021.06.007	34380600	20	20	N/A
RNA-seq_dlPFC	GABRE	ENSG00000102287	X	151121596	151143152	1.05458	0.000477324	0.0423916	Ketazolam	Benzodiazepines - Drugs with Known Misuse Potential and Psychiatric Effects	27223-35-4	SmallMoleculeDrug			33746	46507008	135556	PA164749385		2010	unknown	0	0	0	0	0	NA	NA	NA	0	0	NA	NA	Seney et al., 2021	10.1016/j.biopsych.2021.06.007	34380600	20	20	N/A
RNA-seq_dlPFC	GABRE	ENSG00000102287	X	151121596	151143152	1.05458	0.000477324	0.0423916	Ketazolam	Benzodiazepines - Drugs with Known Misuse Potential and Psychiatric Effects	27223-35-4	SmallMoleculeDrug			33746	46507008	135556	PA164749385		2010	yes	0	0	0	0	0	positive allosteric modulator	NA	NA	0	0	NA	NA	Seney et al., 2021	10.1016/j.biopsych.2021.06.007	34380600	20	20	N/A
RNA-seq_dlPFC	GABRE	ENSG00000102287	X	151121596	151143152	1.05458	0.000477324	0.0423916	Ketazolam	Benzodiazepines - Drugs with Known Misuse Potential and Psychiatric Effects	27223-35-4	SmallMoleculeDrug			33746	46507008	135556	PA164749385		2010	yes	0	0	0	0	0	ligand	NA	NA	0	0	NA	NA	Seney et al., 2021	10.1016/j.biopsych.2021.06.007	34380600	20	20	N/A
RNA-seq_dlPFC	GABRE	ENSG00000102287	X	151121596	151143152	1.05458	0.000477324	0.0423916	Lamotrigine	Drugs with Known Psychiatric Effects	84057-84-1	SmallMoleculeDrug		D00354	3878	46505408	6367	PA450164		238	yes	0	0	0	1	0	NA	NA	unknown	0	0	NA	NA	Seney et al., 2021	10.1016/j.biopsych.2021.06.007	34380600	20	20	N/A
RNA-seq_dlPFC	GABRE	ENSG00000102287	X	151121596	151143152	1.05458	0.000477324	0.0423916	Lamotrigine	Drugs with Known Psychiatric Effects	84057-84-1	SmallMoleculeDrug		D00354	3878	46505408	6367	PA450164		238	unknown	0	0	1	0	0	NA	NA	NA	0	0	NA	NA	Seney et al., 2021	10.1016/j.biopsych.2021.06.007	34380600	20	20	N/A
RNA-seq_dlPFC	GABRE	ENSG00000102287	X	151121596	151143152	1.05458	0.000477324	0.0423916	Lamotrigine	Drugs with Known Psychiatric Effects	84057-84-1	SmallMoleculeDrug		D00354	3878	46505408	6367	PA450164		238	unknown	0	0	1	1	0	NA	NA	unknown	0	0	NA	NA	Seney et al., 2021	10.1016/j.biopsych.2021.06.007	34380600	20	20	N/A
RNA-seq_dlPFC	GABRE	ENSG00000102287	X	151121596	151143152	1.05458	0.000477324	0.0423916	Lamotrigine	Drugs with Known Psychiatric Effects	84057-84-1	SmallMoleculeDrug		D00354	3878	46505408	6367	PA450164		238	unknown	0	0	0	1	0	NA	NA	unknown	0	0	NA	NA	Seney et al., 2021	10.1016/j.biopsych.2021.06.007	34380600	20	20	N/A
RNA-seq_dlPFC	GABRE	ENSG00000102287	X	151121596	151143152	1.05458	0.000477324	0.0423916	Lamotrigine	Drugs with Known Psychiatric Effects	84057-84-1	SmallMoleculeDrug		D00354	3878	46505408	6367	PA450164		238	unknown	0	1	0	1	0	NA	NA	unknown	0	0	NA	NA	Seney et al., 2021	10.1016/j.biopsych.2021.06.007	34380600	20	20	N/A
RNA-seq_dlPFC	GABRE	ENSG00000102287	X	151121596	151143152	1.05458	0.000477324	0.0423916	Lamotrigine	Drugs with Known Psychiatric Effects	84057-84-1	SmallMoleculeDrug		D00354	3878	46505408	6367	PA450164		238	unknown	1	0	0	0	1	NA	unknown	NA	0	0	NA	NA	Seney et al., 2021	10.1016/j.biopsych.2021.06.007	34380600	20	20	N/A
RNA-seq_dlPFC	GABRE	ENSG00000102287	X	151121596	151143152	1.05458	0.000477324	0.0423916	Lamotrigine	Drugs with Known Psychiatric Effects	84057-84-1	SmallMoleculeDrug		D00354	3878	46505408	6367	PA450164		238	unknown	1	0	0	0	0	NA	NA	NA	0	0	NA	NA	Seney et al., 2021	10.1016/j.biopsych.2021.06.007	34380600	20	20	N/A
RNA-seq_dlPFC	GABRE	ENSG00000102287	X	151121596	151143152	1.05458	0.000477324	0.0423916	Lamotrigine	Drugs with Known Psychiatric Effects	84057-84-1	SmallMoleculeDrug		D00354	3878	46505408	6367	PA450164		238	no	0	0	0	1	0	NA	NA	unknown	0	0	NA	NA	Seney et al., 2021	10.1016/j.biopsych.2021.06.007	34380600	20	20	N/A
RNA-seq_dlPFC	GABRE	ENSG00000102287	X	151121596	151143152	1.05458	0.000477324	0.0423916	Loprazolam	Benzodiazepines - Drugs with Known Misuse Potential and Psychiatric Effects	61197-73-7	SmallMoleculeDrug			3033860	347829308	135754				yes	0	0	0	0	0	positive allosteric modulator	NA	NA	0	0	NA	NA	Seney et al., 2021	10.1016/j.biopsych.2021.06.007	34380600	20	20	N/A
RNA-seq_dlPFC	GABRE	ENSG00000102287	X	151121596	151143152	1.05458	0.000477324	0.0423916	Loprazolam	Benzodiazepines - Drugs with Known Misuse Potential and Psychiatric Effects	61197-73-7	SmallMoleculeDrug			3033860	347829308	135754				unknown	0	0	0	0	0	ligand	NA	NA	0	0	NA	NA	Seney et al., 2021	10.1016/j.biopsych.2021.06.007	34380600	20	20	N/A
RNA-seq_dlPFC	GABRE	ENSG00000102287	X	151121596	151143152	1.05458	0.000477324	0.0423916	Lorazepam	Benzodiazepines - Drugs with Known Misuse Potential and Psychiatric Effects	846-49-1	SmallMoleculeDrug		D00365	3958	46508468	6539	PA450267		2300	unknown	0	0	1	0	0	NA	NA	NA	0	0	NA	NA	Seney et al., 2021	10.1016/j.biopsych.2021.06.007	34380600	20	20	N/A
RNA-seq_dlPFC	GABRE	ENSG00000102287	X	151121596	151143152	1.05458	0.000477324	0.0423916	Lorazepam	Benzodiazepines - Drugs with Known Misuse Potential and Psychiatric Effects	846-49-1	SmallMoleculeDrug		D00365	3958	46508468	6539	PA450267		2300	yes	0	0	0	0	0	positive allosteric modulator	NA	NA	0	0	NA	NA	Seney et al., 2021	10.1016/j.biopsych.2021.06.007	34380600	20	20	N/A
RNA-seq_dlPFC	GABRE	ENSG00000102287	X	151121596	151143152	1.05458	0.000477324	0.0423916	Lorazepam	Benzodiazepines - Drugs with Known Misuse Potential and Psychiatric Effects	846-49-1	SmallMoleculeDrug		D00365	3958	46508468	6539	PA450267		2300	no	0	0	1	0	0	NA	NA	NA	0	0	NA	NA	Seney et al., 2021	10.1016/j.biopsych.2021.06.007	34380600	20	20	N/A
RNA-seq_dlPFC	GABRE	ENSG00000102287	X	151121596	151143152	1.05458	0.000477324	0.0423916	Lorazepam	Benzodiazepines - Drugs with Known Misuse Potential and Psychiatric Effects	846-49-1	SmallMoleculeDrug		D00365	3958	46508468	6539	PA450267		2300	yes	0	0	0	0	0	ligand	NA	NA	0	0	NA	NA	Seney et al., 2021	10.1016/j.biopsych.2021.06.007	34380600	20	20	N/A
RNA-seq_dlPFC	GABRE	ENSG00000102287	X	151121596	151143152	1.05458	0.000477324	0.0423916	Lormetazepam	Benzodiazepines - Drugs with Known Misuse Potential and Psychiatric Effects	848-75-9	SmallMoleculeDrug			13314	347829324	52993				yes	0	0	0	0	0	positive allosteric modulator	NA	NA	0	0	NA	NA	Seney et al., 2021	10.1016/j.biopsych.2021.06.007	34380600	20	20	N/A
RNA-seq_dlPFC	GABRE	ENSG00000102287	X	151121596	151143152	1.05458	0.000477324	0.0423916	Lormetazepam	Benzodiazepines - Drugs with Known Misuse Potential and Psychiatric Effects	848-75-9	SmallMoleculeDrug			13314	347829324	52993				yes	0	0	0	0	0	ligand	NA	NA	0	0	NA	NA	Seney et al., 2021	10.1016/j.biopsych.2021.06.007	34380600	20	20	N/A
RNA-seq_dlPFC	GABRE	ENSG00000102287	X	151121596	151143152	1.05458	0.000477324	0.0423916	Medazepam	Benzodiazepines - Drugs with Known Misuse Potential and Psychiatric Effects	1998-12-06	SmallMoleculeDrug			NA	NA	31807				yes	0	0	0	0	0	positive allosteric modulator	NA	NA	0	0	NA	NA	Seney et al., 2021	10.1016/j.biopsych.2021.06.007	34380600	20	20	N/A
RNA-seq_dlPFC	GABRE	ENSG00000102287	X	151121596	151143152	1.05458	0.000477324	0.0423916	Medazepam	Benzodiazepines - Drugs with Known Misuse Potential and Psychiatric Effects	1998-12-06	SmallMoleculeDrug			NA	NA	31807				yes	0	0	0	0	0	ligand	NA	NA	0	0	NA	NA	Seney et al., 2021	10.1016/j.biopsych.2021.06.007	34380600	20	20	N/A
RNA-seq_dlPFC	GABRE	ENSG00000102287	X	151121596	151143152	1.05458	0.000477324	0.0423916	Medroxyprogesterone acetate	Other Drugs	71-58-9	SmallMoleculeDrug	C08150	D00951	6279	46508895	6716	PA450344		7538	yes	0	1	0	0	0	NA	NA	NA	0	0	NA	NA	Seney et al., 2021	10.1016/j.biopsych.2021.06.007	34380600	20	20	N/A
RNA-seq_dlPFC	GABRE	ENSG00000102287	X	151121596	151143152	1.05458	0.000477324	0.0423916	Medroxyprogesterone acetate	Other Drugs	71-58-9	SmallMoleculeDrug	C08150	D00951	6279	46508895	6716	PA450344		7538	unknown	0	0	1	0	1	NA	unknown	NA	0	0	NA	NA	Seney et al., 2021	10.1016/j.biopsych.2021.06.007	34380600	20	20	N/A
RNA-seq_dlPFC	GABRE	ENSG00000102287	X	151121596	151143152	1.05458	0.000477324	0.0423916	Medroxyprogesterone acetate	Other Drugs	71-58-9	SmallMoleculeDrug	C08150	D00951	6279	46508895	6716	PA450344		7538	unknown	0	0	0	1	0	NA	NA	moderate	0	0	NA	NA	Seney et al., 2021	10.1016/j.biopsych.2021.06.007	34380600	20	20	N/A
RNA-seq_dlPFC	GABRE	ENSG00000102287	X	151121596	151143152	1.05458	0.000477324	0.0423916	Medroxyprogesterone acetate	Other Drugs	71-58-9	SmallMoleculeDrug	C08150	D00951	6279	46508895	6716	PA450344		7538	unknown	0	0	0	1	0	NA	NA	unknown	0	0	NA	NA	Seney et al., 2021	10.1016/j.biopsych.2021.06.007	34380600	20	20	N/A
RNA-seq_dlPFC	GABRE	ENSG00000102287	X	151121596	151143152	1.05458	0.000477324	0.0423916	Medroxyprogesterone acetate	Other Drugs	71-58-9	SmallMoleculeDrug	C08150	D00951	6279	46508895	6716	PA450344		7538	unknown	0	0	1	0	0	NA	NA	NA	0	0	NA	NA	Seney et al., 2021	10.1016/j.biopsych.2021.06.007	34380600	20	20	N/A
RNA-seq_dlPFC	GABRE	ENSG00000102287	X	151121596	151143152	1.05458	0.000477324	0.0423916	Medroxyprogesterone acetate	Other Drugs	71-58-9	SmallMoleculeDrug	C08150	D00951	6279	46508895	6716	PA450344		7538	unknown	0	0	0	0	0	binder	NA	NA	0	0	NA	NA	Seney et al., 2021	10.1016/j.biopsych.2021.06.007	34380600	20	20	N/A
RNA-seq_dlPFC	GABRE	ENSG00000102287	X	151121596	151143152	1.05458	0.000477324	0.0423916	Memantine	Drugs with Known Psychiatric Effects	19982-08-2	SmallMoleculeDrug	C13736	D08174	4054	46506702	64312	PA10364		13366	unknown	0	0	0	1	0	NA	NA	strong	0	0	NA	NA	Seney et al., 2021	10.1016/j.biopsych.2021.06.007	34380600	20	20	N/A
RNA-seq_dlPFC	GABRE	ENSG00000102287	X	151121596	151143152	1.05458	0.000477324	0.0423916	Memantine	Drugs with Known Psychiatric Effects	19982-08-2	SmallMoleculeDrug	C13736	D08174	4054	46506702	64312	PA10364		13366	unknown	0	0	1	0	0	NA	NA	NA	0	0	NA	NA	Seney et al., 2021	10.1016/j.biopsych.2021.06.007	34380600	20	20	N/A
RNA-seq_dlPFC	GABRE	ENSG00000102287	X	151121596	151143152	1.05458	0.000477324	0.0423916	Memantine	Drugs with Known Psychiatric Effects	19982-08-2	SmallMoleculeDrug	C13736	D08174	4054	46506702	64312	PA10364		13366	unknown	1	0	0	0	0	NA	NA	NA	0	0	NA	NA	Seney et al., 2021	10.1016/j.biopsych.2021.06.007	34380600	20	20	N/A
RNA-seq_dlPFC	GABRE	ENSG00000102287	X	151121596	151143152	1.05458	0.000477324	0.0423916	Memantine	Drugs with Known Psychiatric Effects	19982-08-2	SmallMoleculeDrug	C13736	D08174	4054	46506702	64312	PA10364		13366	unknown	0	0	0	1	0	NA	NA	weak	0	0	NA	NA	Seney et al., 2021	10.1016/j.biopsych.2021.06.007	34380600	20	20	N/A
RNA-seq_dlPFC	GABRE	ENSG00000102287	X	151121596	151143152	1.05458	0.000477324	0.0423916	Memantine	Drugs with Known Psychiatric Effects	19982-08-2	SmallMoleculeDrug	C13736	D08174	4054	46506702	64312	PA10364		13366	unknown	1	1	0	0	0	NA	NA	NA	0	0	NA	NA	Seney et al., 2021	10.1016/j.biopsych.2021.06.007	34380600	20	20	N/A
RNA-seq_dlPFC	GABRE	ENSG00000102287	X	151121596	151143152	1.05458	0.000477324	0.0423916	Memantine	Drugs with Known Psychiatric Effects	19982-08-2	SmallMoleculeDrug	C13736	D08174	4054	46506702	64312	PA10364		13366	unknown	0	0	0	0	0	binder	NA	NA	0	0	NA	NA	Seney et al., 2021	10.1016/j.biopsych.2021.06.007	34380600	20	20	N/A
RNA-seq_dlPFC	GABRE	ENSG00000102287	X	151121596	151143152	1.05458	0.000477324	0.0423916	Memantine	Drugs with Known Psychiatric Effects	19982-08-2	SmallMoleculeDrug	C13736	D08174	4054	46506702	64312	PA10364		13366	unknown	0	0	0	0	0	NA	NA	NA	0	0	NA	NA	Seney et al., 2021	10.1016/j.biopsych.2021.06.007	34380600	20	20	N/A
RNA-seq_dlPFC	GABRE	ENSG00000102287	X	151121596	151143152	1.05458	0.000477324	0.0423916	Memantine	Drugs with Known Psychiatric Effects	19982-08-2	SmallMoleculeDrug	C13736	D08174	4054	46506702	64312	PA10364		13366	yes	1	0	0	0	0	NA	NA	NA	0	0	NA	NA	Seney et al., 2021	10.1016/j.biopsych.2021.06.007	34380600	20	20	N/A
RNA-seq_dlPFC	GABRE	ENSG00000102287	X	151121596	151143152	1.05458	0.000477324	0.0423916	Memantine	Drugs with Known Psychiatric Effects	19982-08-2	SmallMoleculeDrug	C13736	D08174	4054	46506702	64312	PA10364		13366	unknown	0	0	0	1	0	NA	NA	unknown	0	0	NA	NA	Seney et al., 2021	10.1016/j.biopsych.2021.06.007	34380600	20	20	N/A
RNA-seq_dlPFC	GABRE	ENSG00000102287	X	151121596	151143152	1.05458	0.000477324	0.0423916	Meprobamate	Drugs with Known Misuse Potential	57-53-4	SmallMoleculeDrug		D00376	4064	46508142	6761	PA450377		10233	yes	0	1	0	0	0	NA	NA	NA	0	0	NA	NA	Seney et al., 2021	10.1016/j.biopsych.2021.06.007	34380600	20	20	N/A
RNA-seq_dlPFC	GABRE	ENSG00000102287	X	151121596	151143152	1.05458	0.000477324	0.0423916	Meprobamate	Drugs with Known Misuse Potential	57-53-4	SmallMoleculeDrug		D00376	4064	46508142	6761	PA450377		10233	yes	0	0	0	0	0	positive allosteric modulator	NA	NA	0	0	NA	NA	Seney et al., 2021	10.1016/j.biopsych.2021.06.007	34380600	20	20	N/A
RNA-seq_dlPFC	GABRE	ENSG00000102287	X	151121596	151143152	1.05458	0.000477324	0.0423916	Metharbital	Drugs with Known Psychiatric Effects	50-11-3	SmallMoleculeDrug		D01382	4099	46508167	31827	PA164746525			yes	0	0	0	0	0	potentiator	NA	NA	0	0	NA	NA	Seney et al., 2021	10.1016/j.biopsych.2021.06.007	34380600	20	20	N/A
RNA-seq_dlPFC	GABRE	ENSG00000102287	X	151121596	151143152	1.05458	0.000477324	0.0423916	Metharbital	Drugs with Known Psychiatric Effects	50-11-3	SmallMoleculeDrug		D01382	4099	46508167	31827	PA164746525			unknown	1	0	0	0	0	NA	NA	NA	0	0	NA	NA	Seney et al., 2021	10.1016/j.biopsych.2021.06.007	34380600	20	20	N/A
RNA-seq_dlPFC	GABRE	ENSG00000102287	X	151121596	151143152	1.05458	0.000477324	0.0423916	Metharbital	Drugs with Known Psychiatric Effects	50-11-3	SmallMoleculeDrug		D01382	4099	46508167	31827	PA164746525			yes	0	0	0	0	0	positive allosteric modulator	NA	NA	0	0	NA	NA	Seney et al., 2021	10.1016/j.biopsych.2021.06.007	34380600	20	20	N/A
RNA-seq_dlPFC	GABRE	ENSG00000102287	X	151121596	151143152	1.05458	0.000477324	0.0423916	Methoxyflurane	Other Drugs	76-38-0	SmallMoleculeDrug	C07517	D00544	4116	46508879	6843	PA450434		10032	unknown	0	0	0	1	0	NA	NA	unknown	0	0	NA	NA	Seney et al., 2021	10.1016/j.biopsych.2021.06.007	34380600	20	20	N/A
RNA-seq_dlPFC	GABRE	ENSG00000102287	X	151121596	151143152	1.05458	0.000477324	0.0423916	Methoxyflurane	Other Drugs	76-38-0	SmallMoleculeDrug	C07517	D00544	4116	46508879	6843	PA450434		10032	unknown	0	0	0	0	0	unknown	NA	NA	0	0	NA	NA	Seney et al., 2021	10.1016/j.biopsych.2021.06.007	34380600	20	20	N/A
RNA-seq_dlPFC	GABRE	ENSG00000102287	X	151121596	151143152	1.05458	0.000477324	0.0423916	Methoxyflurane	Other Drugs	76-38-0	SmallMoleculeDrug	C07517	D00544	4116	46508879	6843	PA450434		10032	yes	0	1	0	0	0	NA	NA	NA	0	0	NA	NA	Seney et al., 2021	10.1016/j.biopsych.2021.06.007	34380600	20	20	N/A
RNA-seq_dlPFC	GABRE	ENSG00000102287	X	151121596	151143152	1.05458	0.000477324	0.0423916	Methoxyflurane	Other Drugs	76-38-0	SmallMoleculeDrug	C07517	D00544	4116	46508879	6843	PA450434		10032	yes	0	0	0	0	1	NA	unknown	NA	0	0	NA	NA	Seney et al., 2021	10.1016/j.biopsych.2021.06.007	34380600	20	20	N/A
RNA-seq_dlPFC	GABRE	ENSG00000102287	X	151121596	151143152	1.05458	0.000477324	0.0423916	Methoxyflurane	Other Drugs	76-38-0	SmallMoleculeDrug	C07517	D00544	4116	46508879	6843	PA450434		10032	yes	1	0	0	0	0	NA	NA	NA	0	0	NA	NA	Seney et al., 2021	10.1016/j.biopsych.2021.06.007	34380600	20	20	N/A
RNA-seq_dlPFC	GABRE	ENSG00000102287	X	151121596	151143152	1.05458	0.000477324	0.0423916	Methoxyflurane	Other Drugs	76-38-0	SmallMoleculeDrug	C07517	D00544	4116	46508879	6843	PA450434		10032	unknown	0	0	1	0	0	NA	NA	NA	0	0	NA	NA	Seney et al., 2021	10.1016/j.biopsych.2021.06.007	34380600	20	20	N/A
RNA-seq_dlPFC	GABRE	ENSG00000102287	X	151121596	151143152	1.05458	0.000477324	0.0423916	Methoxyflurane	Other Drugs	76-38-0	SmallMoleculeDrug	C07517	D00544	4116	46508879	6843	PA450434		10032	yes	0	0	0	0	0	positive allosteric modulator	NA	NA	0	0	NA	NA	Seney et al., 2021	10.1016/j.biopsych.2021.06.007	34380600	20	20	N/A
RNA-seq_dlPFC	GABRE	ENSG00000102287	X	151121596	151143152	1.05458	0.000477324	0.0423916	Methyprylon	Benzodiazepines - Drugs with Known Misuse Potential and Psychiatric Effects	125-64-4	SmallMoleculeDrug		D01150	4162	46506891	31837	PA164746748			yes	0	1	0	0	0	NA	NA	NA	0	0	NA	NA	Seney et al., 2021	10.1016/j.biopsych.2021.06.007	34380600	20	20	N/A
RNA-seq_dlPFC	GABRE	ENSG00000102287	X	151121596	151143152	1.05458	0.000477324	0.0423916	Methyprylon	Benzodiazepines - Drugs with Known Misuse Potential and Psychiatric Effects	125-64-4	SmallMoleculeDrug		D01150	4162	46506891	31837	PA164746748			yes	0	0	0	0	0	positive allosteric modulator	NA	NA	0	0	NA	NA	Seney et al., 2021	10.1016/j.biopsych.2021.06.007	34380600	20	20	N/A
RNA-seq_dlPFC	GABRE	ENSG00000102287	X	151121596	151143152	1.05458	0.000477324	0.0423916	Mexazolam	Benzodiazepines - Drugs with Known Misuse Potential and Psychiatric Effects	31868-18-5	SmallMoleculeDrug			NA	NA	31842				yes	0	0	0	0	0	ligand	NA	NA	0	0	NA	NA	Seney et al., 2021	10.1016/j.biopsych.2021.06.007	34380600	20	20	N/A
RNA-seq_dlPFC	GABRE	ENSG00000102287	X	151121596	151143152	1.05458	0.000477324	0.0423916	Mexazolam	Benzodiazepines - Drugs with Known Misuse Potential and Psychiatric Effects	31868-18-5	SmallMoleculeDrug			NA	NA	31842				unknown	0	0	1	0	0	NA	NA	NA	0	0	NA	NA	Seney et al., 2021	10.1016/j.biopsych.2021.06.007	34380600	20	20	N/A
RNA-seq_dlPFC	GABRE	ENSG00000102287	X	151121596	151143152	1.05458	0.000477324	0.0423916	Mexazolam	Benzodiazepines - Drugs with Known Misuse Potential and Psychiatric Effects	31868-18-5	SmallMoleculeDrug			NA	NA	31842				yes	0	0	0	0	0	positive allosteric modulator	NA	NA	0	0	NA	NA	Seney et al., 2021	10.1016/j.biopsych.2021.06.007	34380600	20	20	N/A
RNA-seq_dlPFC	GABRE	ENSG00000102287	X	151121596	151143152	1.05458	0.000477324	0.0423916	Midazolam	Benzodiazepines - Drugs with Known Misuse Potential and Psychiatric Effects	59467-70-8	SmallMoleculeDrug	C07524	D00550	4192	46507611	6931	PA450496	08J	11188	unknown	0	0	1	1	0	NA	NA	unknown	0	0	NA	NA	Seney et al., 2021	10.1016/j.biopsych.2021.06.007	34380600	20	20	N/A
RNA-seq_dlPFC	GABRE	ENSG00000102287	X	151121596	151143152	1.05458	0.000477324	0.0423916	Midazolam	Benzodiazepines - Drugs with Known Misuse Potential and Psychiatric Effects	59467-70-8	SmallMoleculeDrug	C07524	D00550	4192	46507611	6931	PA450496	08J	11188	unknown	0	0	1	0	0	NA	NA	NA	0	0	NA	NA	Seney et al., 2021	10.1016/j.biopsych.2021.06.007	34380600	20	20	N/A
RNA-seq_dlPFC	GABRE	ENSG00000102287	X	151121596	151143152	1.05458	0.000477324	0.0423916	Midazolam	Benzodiazepines - Drugs with Known Misuse Potential and Psychiatric Effects	59467-70-8	SmallMoleculeDrug	C07524	D00550	4192	46507611	6931	PA450496	08J	11188	no	0	0	1	0	0	NA	NA	NA	0	0	NA	NA	Seney et al., 2021	10.1016/j.biopsych.2021.06.007	34380600	20	20	N/A
RNA-seq_dlPFC	GABRE	ENSG00000102287	X	151121596	151143152	1.05458	0.000477324	0.0423916	Midazolam	Benzodiazepines - Drugs with Known Misuse Potential and Psychiatric Effects	59467-70-8	SmallMoleculeDrug	C07524	D00550	4192	46507611	6931	PA450496	08J	11188	yes	0	0	0	0	0	positive allosteric modulator	NA	NA	0	0	NA	NA	Seney et al., 2021	10.1016/j.biopsych.2021.06.007	34380600	20	20	N/A
RNA-seq_dlPFC	GABRE	ENSG00000102287	X	151121596	151143152	1.05458	0.000477324	0.0423916	Midazolam	Benzodiazepines - Drugs with Known Misuse Potential and Psychiatric Effects	59467-70-8	SmallMoleculeDrug	C07524	D00550	4192	46507611	6931	PA450496	08J	11188	yes	0	0	0	0	0	ligand	NA	NA	0	0	NA	NA	Seney et al., 2021	10.1016/j.biopsych.2021.06.007	34380600	20	20	N/A
RNA-seq_dlPFC	GABRE	ENSG00000102287	X	151121596	151143152	1.05458	0.000477324	0.0423916	Midazolam	Benzodiazepines - Drugs with Known Misuse Potential and Psychiatric Effects	59467-70-8	SmallMoleculeDrug	C07524	D00550	4192	46507611	6931	PA450496	08J	11188	no	0	0	0	0	0	binder	NA	NA	0	0	NA	NA	Seney et al., 2021	10.1016/j.biopsych.2021.06.007	34380600	20	20	N/A
RNA-seq_dlPFC	GABRE	ENSG00000102287	X	151121596	151143152	1.05458	0.000477324	0.0423916	Midazolam	Benzodiazepines - Drugs with Known Misuse Potential and Psychiatric Effects	59467-70-8	SmallMoleculeDrug	C07524	D00550	4192	46507611	6931	PA450496	08J	11188	unknown	0	0	0	0	0	potentiator	NA	NA	0	0	NA	NA	Seney et al., 2021	10.1016/j.biopsych.2021.06.007	34380600	20	20	N/A
RNA-seq_dlPFC	GABRE	ENSG00000102287	X	151121596	151143152	1.05458	0.000477324	0.0423916	Midazolam	Benzodiazepines - Drugs with Known Misuse Potential and Psychiatric Effects	59467-70-8	SmallMoleculeDrug	C07524	D00550	4192	46507611	6931	PA450496	08J	11188	no	0	0	0	1	0	NA	NA	unknown	0	0	NA	NA	Seney et al., 2021	10.1016/j.biopsych.2021.06.007	34380600	20	20	N/A
RNA-seq_dlPFC	GABRE	ENSG00000102287	X	151121596	151143152	1.05458	0.000477324	0.0423916	Nitrazepam	Benzodiazepines - Drugs with Known Misuse Potential and Psychiatric Effects	146-22-5	SmallMoleculeDrug	C07487	D00531	4506	46505806	7581	PA10242		9558	unknown	0	0	0	0	0	other/unknown	NA	NA	0	0	NA	NA	Seney et al., 2021	10.1016/j.biopsych.2021.06.007	34380600	20	20	N/A
RNA-seq_dlPFC	GABRE	ENSG00000102287	X	151121596	151143152	1.05458	0.000477324	0.0423916	Nitrazepam	Benzodiazepines - Drugs with Known Misuse Potential and Psychiatric Effects	146-22-5	SmallMoleculeDrug	C07487	D00531	4506	46505806	7581	PA10242		9558	unknown	0	0	1	0	0	NA	NA	NA	0	0	NA	NA	Seney et al., 2021	10.1016/j.biopsych.2021.06.007	34380600	20	20	N/A
RNA-seq_dlPFC	GABRE	ENSG00000102287	X	151121596	151143152	1.05458	0.000477324	0.0423916	Nitrazepam	Benzodiazepines - Drugs with Known Misuse Potential and Psychiatric Effects	146-22-5	SmallMoleculeDrug	C07487	D00531	4506	46505806	7581	PA10242		9558	unknown	0	0	0	1	0	NA	NA	unknown	0	0	NA	NA	Seney et al., 2021	10.1016/j.biopsych.2021.06.007	34380600	20	20	N/A
RNA-seq_dlPFC	GABRE	ENSG00000102287	X	151121596	151143152	1.05458	0.000477324	0.0423916	Nitrazepam	Benzodiazepines - Drugs with Known Misuse Potential and Psychiatric Effects	146-22-5	SmallMoleculeDrug	C07487	D00531	4506	46505806	7581	PA10242		9558	yes	0	0	0	0	0	positive allosteric modulator	NA	NA	0	0	NA	NA	Seney et al., 2021	10.1016/j.biopsych.2021.06.007	34380600	20	20	N/A
RNA-seq_dlPFC	GABRE	ENSG00000102287	X	151121596	151143152	1.05458	0.000477324	0.0423916	Nitrazepam	Benzodiazepines - Drugs with Known Misuse Potential and Psychiatric Effects	146-22-5	SmallMoleculeDrug	C07487	D00531	4506	46505806	7581	PA10242		9558	yes	0	0	0	0	0	ligand	NA	NA	0	0	NA	NA	Seney et al., 2021	10.1016/j.biopsych.2021.06.007	34380600	20	20	N/A
RNA-seq_dlPFC	GABRE	ENSG00000102287	X	151121596	151143152	1.05458	0.000477324	0.0423916	Nordazepam	Benzodiazepines - Drugs with Known Misuse Potential and Psychiatric Effects	1088-11-5	SmallMoleculeDrug	C07486	D08283	NA	NA	111762				yes	0	0	0	0	0	positive allosteric modulator	NA	NA	0	0	NA	NA	Seney et al., 2021	10.1016/j.biopsych.2021.06.007	34380600	20	20	N/A
RNA-seq_dlPFC	GABRE	ENSG00000102287	X	151121596	151143152	1.05458	0.000477324	0.0423916	Nordazepam	Benzodiazepines - Drugs with Known Misuse Potential and Psychiatric Effects	1088-11-5	SmallMoleculeDrug	C07486	D08283	NA	NA	111762				yes	0	0	0	0	0	ligand	NA	NA	0	0	NA	NA	Seney et al., 2021	10.1016/j.biopsych.2021.06.007	34380600	20	20	N/A
RNA-seq_dlPFC	GABRE	ENSG00000102287	X	151121596	151143152	1.05458	0.000477324	0.0423916	Oxazepam	Benzodiazepines - Drugs with Known Misuse Potential and Psychiatric Effects	604-75-1	SmallMoleculeDrug	C07359	D00464	4616	46506031	7823	PA450731		9956	unknown	0	0	1	0	0	NA	NA	NA	0	0	NA	NA	Seney et al., 2021	10.1016/j.biopsych.2021.06.007	34380600	20	20	N/A
RNA-seq_dlPFC	GABRE	ENSG00000102287	X	151121596	151143152	1.05458	0.000477324	0.0423916	Oxazepam	Benzodiazepines - Drugs with Known Misuse Potential and Psychiatric Effects	604-75-1	SmallMoleculeDrug	C07359	D00464	4616	46506031	7823	PA450731		9956	yes	0	0	0	0	0	positive allosteric modulator	NA	NA	0	0	NA	NA	Seney et al., 2021	10.1016/j.biopsych.2021.06.007	34380600	20	20	N/A
RNA-seq_dlPFC	GABRE	ENSG00000102287	X	151121596	151143152	1.05458	0.000477324	0.0423916	Oxazepam	Benzodiazepines - Drugs with Known Misuse Potential and Psychiatric Effects	604-75-1	SmallMoleculeDrug	C07359	D00464	4616	46506031	7823	PA450731		9956	yes	0	0	0	0	0	ligand	NA	NA	0	0	NA	NA	Seney et al., 2021	10.1016/j.biopsych.2021.06.007	34380600	20	20	N/A
RNA-seq_dlPFC	GABRE	ENSG00000102287	X	151121596	151143152	1.05458	0.000477324	0.0423916	Oxazepam	Benzodiazepines - Drugs with Known Misuse Potential and Psychiatric Effects	604-75-1	SmallMoleculeDrug	C07359	D00464	4616	46506031	7823	PA450731		9956	unknown	0	0	0	0	0	binder	NA	NA	0	0	NA	NA	Seney et al., 2021	10.1016/j.biopsych.2021.06.007	34380600	20	20	N/A
RNA-seq_dlPFC	GABRE	ENSG00000102287	X	151121596	151143152	1.05458	0.000477324	0.0423916	Oxazepam acetate	Benzodiazepines - Drugs with Known Misuse Potential and Psychiatric Effects	1824-74-4	SmallMoleculeDrug			NA	NA	NA				yes	0	0	0	0	0	positive allosteric modulator	NA	NA	0	0	NA	NA	Seney et al., 2021	10.1016/j.biopsych.2021.06.007	34380600	20	20	N/A
RNA-seq_dlPFC	GABRE	ENSG00000102287	X	151121596	151143152	1.05458	0.000477324	0.0423916	Oxazepam acetate	Benzodiazepines - Drugs with Known Misuse Potential and Psychiatric Effects	1824-74-4	SmallMoleculeDrug			NA	NA	NA				yes	0	0	0	0	0	ligand	NA	NA	0	0	NA	NA	Seney et al., 2021	10.1016/j.biopsych.2021.06.007	34380600	20	20	N/A
RNA-seq_dlPFC	GABRE	ENSG00000102287	X	151121596	151143152	1.05458	0.000477324	0.0423916	Pentobarbital	Drugs with Known Misuse Potential	76-74-4	SmallMoleculeDrug	C07422	D00499	4737	46508399	7983	PA450859		8228; 8230	yes	0	0	0	0	0	potentiator	NA	NA	0	0	NA	NA	Seney et al., 2021	10.1016/j.biopsych.2021.06.007	34380600	20	20	N/A
RNA-seq_dlPFC	GABRE	ENSG00000102287	X	151121596	151143152	1.05458	0.000477324	0.0423916	Pentobarbital	Drugs with Known Misuse Potential	76-74-4	SmallMoleculeDrug	C07422	D00499	4737	46508399	7983	PA450859		8228; 8230	unknown	0	0	0	0	1	NA	strong	NA	0	0	NA	NA	Seney et al., 2021	10.1016/j.biopsych.2021.06.007	34380600	20	20	N/A
RNA-seq_dlPFC	GABRE	ENSG00000102287	X	151121596	151143152	1.05458	0.000477324	0.0423916	Pentobarbital	Drugs with Known Misuse Potential	76-74-4	SmallMoleculeDrug	C07422	D00499	4737	46508399	7983	PA450859		8228; 8230	unknown	1	0	0	0	0	NA	NA	NA	0	0	NA	NA	Seney et al., 2021	10.1016/j.biopsych.2021.06.007	34380600	20	20	N/A
RNA-seq_dlPFC	GABRE	ENSG00000102287	X	151121596	151143152	1.05458	0.000477324	0.0423916	Pentobarbital	Drugs with Known Misuse Potential	76-74-4	SmallMoleculeDrug	C07422	D00499	4737	46508399	7983	PA450859		8228; 8230	unknown	0	0	1	0	0	NA	NA	NA	0	0	NA	NA	Seney et al., 2021	10.1016/j.biopsych.2021.06.007	34380600	20	20	N/A
RNA-seq_dlPFC	GABRE	ENSG00000102287	X	151121596	151143152	1.05458	0.000477324	0.0423916	Pentobarbital	Drugs with Known Misuse Potential	76-74-4	SmallMoleculeDrug	C07422	D00499	4737	46508399	7983	PA450859		8228; 8230	yes	0	0	0	0	0	positive allosteric modulator	NA	NA	0	0	NA	NA	Seney et al., 2021	10.1016/j.biopsych.2021.06.007	34380600	20	20	N/A
RNA-seq_dlPFC	GABRE	ENSG00000102287	X	151121596	151143152	1.05458	0.000477324	0.0423916	Pentobarbital	Drugs with Known Misuse Potential	76-74-4	SmallMoleculeDrug	C07422	D00499	4737	46508399	7983	PA450859		8228; 8230	unknown	0	0	0	0	0	activator	NA	NA	0	0	NA	NA	Seney et al., 2021	10.1016/j.biopsych.2021.06.007	34380600	20	20	N/A
RNA-seq_dlPFC	GABRE	ENSG00000102287	X	151121596	151143152	1.05458	0.000477324	0.0423916	Phenytoin	Drugs with Known Psychiatric Effects	57-41-0	SmallMoleculeDrug	C07443	D00512	1775	46508847	8107	PA450947		10207; 10209	yes	0	0	0	1	0	NA	NA	unknown	0	0	NA	NA	Seney et al., 2021	10.1016/j.biopsych.2021.06.007	34380600	20	20	N/A
RNA-seq_dlPFC	GABRE	ENSG00000102287	X	151121596	151143152	1.05458	0.000477324	0.0423916	Phenytoin	Drugs with Known Psychiatric Effects	57-41-0	SmallMoleculeDrug	C07443	D00512	1775	46508847	8107	PA450947		10207; 10209	no	0	0	1	0	1	NA	strong	NA	1	0	NA	NA	Seney et al., 2021	10.1016/j.biopsych.2021.06.007	34380600	20	20	N/A
RNA-seq_dlPFC	GABRE	ENSG00000102287	X	151121596	151143152	1.05458	0.000477324	0.0423916	Phenytoin	Drugs with Known Psychiatric Effects	57-41-0	SmallMoleculeDrug	C07443	D00512	1775	46508847	8107	PA450947		10207; 10209	no	0	0	1	0	1	NA	moderate	NA	0	0	NA	NA	Seney et al., 2021	10.1016/j.biopsych.2021.06.007	34380600	20	20	N/A
RNA-seq_dlPFC	GABRE	ENSG00000102287	X	151121596	151143152	1.05458	0.000477324	0.0423916	Phenytoin	Drugs with Known Psychiatric Effects	57-41-0	SmallMoleculeDrug	C07443	D00512	1775	46508847	8107	PA450947		10207; 10209	no	0	0	1	1	1	NA	unknown	unknown	0	0	NA	NA	Seney et al., 2021	10.1016/j.biopsych.2021.06.007	34380600	20	20	N/A
RNA-seq_dlPFC	GABRE	ENSG00000102287	X	151121596	151143152	1.05458	0.000477324	0.0423916	Phenytoin	Drugs with Known Psychiatric Effects	57-41-0	SmallMoleculeDrug	C07443	D00512	1775	46508847	8107	PA450947		10207; 10209	no	0	0	1	0	1	NA	unknown	NA	0	0	NA	NA	Seney et al., 2021	10.1016/j.biopsych.2021.06.007	34380600	20	20	N/A
RNA-seq_dlPFC	GABRE	ENSG00000102287	X	151121596	151143152	1.05458	0.000477324	0.0423916	Phenytoin	Drugs with Known Psychiatric Effects	57-41-0	SmallMoleculeDrug	C07443	D00512	1775	46508847	8107	PA450947		10207; 10209	unknown	0	0	0	0	0	NA	NA	NA	0	0	NA	NA	Seney et al., 2021	10.1016/j.biopsych.2021.06.007	34380600	20	20	N/A
RNA-seq_dlPFC	GABRE	ENSG00000102287	X	151121596	151143152	1.05458	0.000477324	0.0423916	Phenytoin	Drugs with Known Psychiatric Effects	57-41-0	SmallMoleculeDrug	C07443	D00512	1775	46508847	8107	PA450947		10207; 10209	unknown	0	0	0	1	0	NA	NA	unknown	0	0	NA	NA	Seney et al., 2021	10.1016/j.biopsych.2021.06.007	34380600	20	20	N/A
RNA-seq_dlPFC	GABRE	ENSG00000102287	X	151121596	151143152	1.05458	0.000477324	0.0423916	Phenytoin	Drugs with Known Psychiatric Effects	57-41-0	SmallMoleculeDrug	C07443	D00512	1775	46508847	8107	PA450947		10207; 10209	unknown	0	0	1	0	0	NA	NA	NA	0	0	NA	NA	Seney et al., 2021	10.1016/j.biopsych.2021.06.007	34380600	20	20	N/A
RNA-seq_dlPFC	GABRE	ENSG00000102287	X	151121596	151143152	1.05458	0.000477324	0.0423916	Phenytoin	Drugs with Known Psychiatric Effects	57-41-0	SmallMoleculeDrug	C07443	D00512	1775	46508847	8107	PA450947		10207; 10209	no	0	0	0	1	0	NA	NA	unknown	0	0	NA	NA	Seney et al., 2021	10.1016/j.biopsych.2021.06.007	34380600	20	20	N/A
RNA-seq_dlPFC	GABRE	ENSG00000102287	X	151121596	151143152	1.05458	0.000477324	0.0423916	Phenytoin	Drugs with Known Psychiatric Effects	57-41-0	SmallMoleculeDrug	C07443	D00512	1775	46508847	8107	PA450947		10207; 10209	no	0	0	1	0	1	NA	weak	NA	0	0	NA	NA	Seney et al., 2021	10.1016/j.biopsych.2021.06.007	34380600	20	20	N/A
RNA-seq_dlPFC	GABRE	ENSG00000102287	X	151121596	151143152	1.05458	0.000477324	0.0423916	Phenytoin	Drugs with Known Psychiatric Effects	57-41-0	SmallMoleculeDrug	C07443	D00512	1775	46508847	8107	PA450947		10207; 10209	no	0	0	1	0	1	NA	strong	NA	0	0	NA	NA	Seney et al., 2021	10.1016/j.biopsych.2021.06.007	34380600	20	20	N/A
RNA-seq_dlPFC	GABRE	ENSG00000102287	X	151121596	151143152	1.05458	0.000477324	0.0423916	Phenytoin	Drugs with Known Psychiatric Effects	57-41-0	SmallMoleculeDrug	C07443	D00512	1775	46508847	8107	PA450947		10207; 10209	no	0	0	1	1	0	NA	NA	unknown	0	1	NA	NA	Seney et al., 2021	10.1016/j.biopsych.2021.06.007	34380600	20	20	N/A
RNA-seq_dlPFC	GABRE	ENSG00000102287	X	151121596	151143152	1.05458	0.000477324	0.0423916	Phenytoin	Drugs with Known Psychiatric Effects	57-41-0	SmallMoleculeDrug	C07443	D00512	1775	46508847	8107	PA450947		10207; 10209	no	0	0	1	0	0	NA	NA	NA	0	0	NA	NA	Seney et al., 2021	10.1016/j.biopsych.2021.06.007	34380600	20	20	N/A
RNA-seq_dlPFC	GABRE	ENSG00000102287	X	151121596	151143152	1.05458	0.000477324	0.0423916	Phenytoin	Drugs with Known Psychiatric Effects	57-41-0	SmallMoleculeDrug	C07443	D00512	1775	46508847	8107	PA450947		10207; 10209	no	0	0	0	0	1	NA	unknown	NA	0	0	NA	NA	Seney et al., 2021	10.1016/j.biopsych.2021.06.007	34380600	20	20	N/A
RNA-seq_dlPFC	GABRE	ENSG00000102287	X	151121596	151143152	1.05458	0.000477324	0.0423916	Pinazepam	Benzodiazepines - Drugs with Known Misuse Potential and Psychiatric Effects	52463-83-9	SmallMoleculeDrug			NA	NA	135315				yes	0	0	0	0	0	positive allosteric modulator	NA	NA	0	0	NA	NA	Seney et al., 2021	10.1016/j.biopsych.2021.06.007	34380600	20	20	N/A
RNA-seq_dlPFC	GABRE	ENSG00000102287	X	151121596	151143152	1.05458	0.000477324	0.0423916	Pinazepam	Benzodiazepines - Drugs with Known Misuse Potential and Psychiatric Effects	52463-83-9	SmallMoleculeDrug			NA	NA	135315				yes	0	0	0	0	0	ligand	NA	NA	0	0	NA	NA	Seney et al., 2021	10.1016/j.biopsych.2021.06.007	34380600	20	20	N/A
RNA-seq_dlPFC	GABRE	ENSG00000102287	X	151121596	151143152	1.05458	0.000477324	0.0423916	Prasterone	Other Drugs	53-43-0	SmallMoleculeDrug	C01227	D08409	5881	46508824	28689	PA451993	AND	23385	unknown	0	0	1	1	0	NA	NA	unknown	0	0	NA	NA	Seney et al., 2021	10.1016/j.biopsych.2021.06.007	34380600	20	20	N/A
RNA-seq_dlPFC	GABRE	ENSG00000102287	X	151121596	151143152	1.05458	0.000477324	0.0423916	Prasterone	Other Drugs	53-43-0	SmallMoleculeDrug	C01227	D08409	5881	46508824	28689	PA451993	AND	23385	unknown	0	0	0	0	0	activator	NA	NA	0	0	NA	NA	Seney et al., 2021	10.1016/j.biopsych.2021.06.007	34380600	20	20	N/A
RNA-seq_dlPFC	GABRE	ENSG00000102287	X	151121596	151143152	1.05458	0.000477324	0.0423916	Prasterone	Other Drugs	53-43-0	SmallMoleculeDrug	C01227	D08409	5881	46508824	28689	PA451993	AND	23385	unknown	0	0	0	0	0	binder	NA	NA	0	0	NA	NA	Seney et al., 2021	10.1016/j.biopsych.2021.06.007	34380600	20	20	N/A
RNA-seq_dlPFC	GABRE	ENSG00000102287	X	151121596	151143152	1.05458	0.000477324	0.0423916	Prasterone	Other Drugs	53-43-0	SmallMoleculeDrug	C01227	D08409	5881	46508824	28689	PA451993	AND	23385	unknown	0	1	0	0	0	NA	NA	NA	0	0	NA	NA	Seney et al., 2021	10.1016/j.biopsych.2021.06.007	34380600	20	20	N/A
RNA-seq_dlPFC	GABRE	ENSG00000102287	X	151121596	151143152	1.05458	0.000477324	0.0423916	Prasterone	Other Drugs	53-43-0	SmallMoleculeDrug	C01227	D08409	5881	46508824	28689	PA451993	AND	23385	unknown	1	0	0	0	0	NA	NA	NA	0	0	NA	NA	Seney et al., 2021	10.1016/j.biopsych.2021.06.007	34380600	20	20	N/A
RNA-seq_dlPFC	GABRE	ENSG00000102287	X	151121596	151143152	1.05458	0.000477324	0.0423916	Prasterone	Other Drugs	53-43-0	SmallMoleculeDrug	C01227	D08409	5881	46508824	28689	PA451993	AND	23385	unknown	0	0	1	0	0	NA	NA	NA	0	0	NA	NA	Seney et al., 2021	10.1016/j.biopsych.2021.06.007	34380600	20	20	N/A
RNA-seq_dlPFC	GABRE	ENSG00000102287	X	151121596	151143152	1.05458	0.000477324	0.0423916	Prasterone	Other Drugs	53-43-0	SmallMoleculeDrug	C01227	D08409	5881	46508824	28689	PA451993	AND	23385	unknown	0	0	0	0	0	product of	NA	NA	0	0	NA	NA	Seney et al., 2021	10.1016/j.biopsych.2021.06.007	34380600	20	20	N/A
RNA-seq_dlPFC	GABRE	ENSG00000102287	X	151121596	151143152	1.05458	0.000477324	0.0423916	Prazepam	Benzodiazepines - Drugs with Known Misuse Potential and Psychiatric Effects	2955-38-6	SmallMoleculeDrug	C07366	D00470	4890	46505417	8362	PA164776668			unknown	0	0	1	0	0	NA	NA	NA	0	0	NA	NA	Seney et al., 2021	10.1016/j.biopsych.2021.06.007	34380600	20	20	N/A
RNA-seq_dlPFC	GABRE	ENSG00000102287	X	151121596	151143152	1.05458	0.000477324	0.0423916	Prazepam	Benzodiazepines - Drugs with Known Misuse Potential and Psychiatric Effects	2955-38-6	SmallMoleculeDrug	C07366	D00470	4890	46505417	8362	PA164776668			yes	0	0	0	0	0	positive allosteric modulator	NA	NA	0	0	NA	NA	Seney et al., 2021	10.1016/j.biopsych.2021.06.007	34380600	20	20	N/A
RNA-seq_dlPFC	GABRE	ENSG00000102287	X	151121596	151143152	1.05458	0.000477324	0.0423916	Prazepam	Benzodiazepines - Drugs with Known Misuse Potential and Psychiatric Effects	2955-38-6	SmallMoleculeDrug	C07366	D00470	4890	46505417	8362	PA164776668			yes	0	0	0	0	0	ligand	NA	NA	0	0	NA	NA	Seney et al., 2021	10.1016/j.biopsych.2021.06.007	34380600	20	20	N/A
RNA-seq_dlPFC	GABRE	ENSG00000102287	X	151121596	151143152	1.05458	0.000477324	0.0423916	Primidone	Drugs with Known Psychiatric Effects	125-33-7	SmallMoleculeDrug	C07371	D00474	4909	46507775	8412	PA451105		8265	yes	0	0	0	0	0	potentiator	NA	NA	0	0	NA	NA	Seney et al., 2021	10.1016/j.biopsych.2021.06.007	34380600	20	20	N/A
RNA-seq_dlPFC	GABRE	ENSG00000102287	X	151121596	151143152	1.05458	0.000477324	0.0423916	Primidone	Drugs with Known Psychiatric Effects	125-33-7	SmallMoleculeDrug	C07371	D00474	4909	46507775	8412	PA451105		8265	unknown	0	0	1	0	1	NA	unknown	NA	0	0	NA	NA	Seney et al., 2021	10.1016/j.biopsych.2021.06.007	34380600	20	20	N/A
RNA-seq_dlPFC	GABRE	ENSG00000102287	X	151121596	151143152	1.05458	0.000477324	0.0423916	Primidone	Drugs with Known Psychiatric Effects	125-33-7	SmallMoleculeDrug	C07371	D00474	4909	46507775	8412	PA451105		8265	unknown	0	0	0	0	1	NA	unknown	NA	0	0	NA	NA	Seney et al., 2021	10.1016/j.biopsych.2021.06.007	34380600	20	20	N/A
RNA-seq_dlPFC	GABRE	ENSG00000102287	X	151121596	151143152	1.05458	0.000477324	0.0423916	Primidone	Drugs with Known Psychiatric Effects	125-33-7	SmallMoleculeDrug	C07371	D00474	4909	46507775	8412	PA451105		8265	unknown	1	0	0	0	0	NA	NA	NA	0	0	NA	NA	Seney et al., 2021	10.1016/j.biopsych.2021.06.007	34380600	20	20	N/A
RNA-seq_dlPFC	GABRE	ENSG00000102287	X	151121596	151143152	1.05458	0.000477324	0.0423916	Primidone	Drugs with Known Psychiatric Effects	125-33-7	SmallMoleculeDrug	C07371	D00474	4909	46507775	8412	PA451105		8265	yes	0	0	0	0	0	positive allosteric modulator	NA	NA	0	0	NA	NA	Seney et al., 2021	10.1016/j.biopsych.2021.06.007	34380600	20	20	N/A
RNA-seq_dlPFC	GABRE	ENSG00000102287	X	151121596	151143152	1.05458	0.000477324	0.0423916	Primidone	Drugs with Known Psychiatric Effects	125-33-7	SmallMoleculeDrug	C07371	D00474	4909	46507775	8412	PA451105		8265	unknown	0	0	0	1	0	NA	NA	unknown	0	0	NA	NA	Seney et al., 2021	10.1016/j.biopsych.2021.06.007	34380600	20	20	N/A
RNA-seq_dlPFC	GABRE	ENSG00000102287	X	151121596	151143152	1.05458	0.000477324	0.0423916	Propofol	Drugs with Known Misuse Potential	2078-54-8	SmallMoleculeDrug	C07523	D00549	4943	46504991	44915	PA451141	PFL	8209	unknown	0	0	1	0	0	NA	NA	NA	0	0	NA	NA	Seney et al., 2021	10.1016/j.biopsych.2021.06.007	34380600	20	20	N/A
RNA-seq_dlPFC	GABRE	ENSG00000102287	X	151121596	151143152	1.05458	0.000477324	0.0423916	Propofol	Drugs with Known Misuse Potential	2078-54-8	SmallMoleculeDrug	C07523	D00549	4943	46504991	44915	PA451141	PFL	8209	unknown	0	0	1	1	0	NA	NA	unknown	0	0	NA	NA	Seney et al., 2021	10.1016/j.biopsych.2021.06.007	34380600	20	20	N/A
RNA-seq_dlPFC	GABRE	ENSG00000102287	X	151121596	151143152	1.05458	0.000477324	0.0423916	Propofol	Drugs with Known Misuse Potential	2078-54-8	SmallMoleculeDrug	C07523	D00549	4943	46504991	44915	PA451141	PFL	8209	yes	0	0	0	0	0	potentiator	NA	NA	0	0	NA	NA	Seney et al., 2021	10.1016/j.biopsych.2021.06.007	34380600	20	20	N/A
RNA-seq_dlPFC	GABRE	ENSG00000102287	X	151121596	151143152	1.05458	0.000477324	0.0423916	Propofol	Drugs with Known Misuse Potential	2078-54-8	SmallMoleculeDrug	C07523	D00549	4943	46504991	44915	PA451141	PFL	8209	no	0	0	0	0	0	NA	NA	NA	0	0	NA	NA	Seney et al., 2021	10.1016/j.biopsych.2021.06.007	34380600	20	20	N/A
RNA-seq_dlPFC	GABRE	ENSG00000102287	X	151121596	151143152	1.05458	0.000477324	0.0423916	Propofol	Drugs with Known Misuse Potential	2078-54-8	SmallMoleculeDrug	C07523	D00549	4943	46504991	44915	PA451141	PFL	8209	unknown	0	0	0	1	0	NA	NA	unknown	0	0	NA	NA	Seney et al., 2021	10.1016/j.biopsych.2021.06.007	34380600	20	20	N/A
RNA-seq_dlPFC	GABRE	ENSG00000102287	X	151121596	151143152	1.05458	0.000477324	0.0423916	Propofol	Drugs with Known Misuse Potential	2078-54-8	SmallMoleculeDrug	C07523	D00549	4943	46504991	44915	PA451141	PFL	8209	yes	0	0	0	0	0	positive allosteric modulator	NA	NA	0	0	NA	NA	Seney et al., 2021	10.1016/j.biopsych.2021.06.007	34380600	20	20	N/A
RNA-seq_dlPFC	GABRE	ENSG00000102287	X	151121596	151143152	1.05458	0.000477324	0.0423916	Propofol	Drugs with Known Misuse Potential	2078-54-8	SmallMoleculeDrug	C07523	D00549	4943	46504991	44915	PA451141	PFL	8209	unknown	0	0	0	0	1	NA	unknown	NA	0	0	NA	NA	Seney et al., 2021	10.1016/j.biopsych.2021.06.007	34380600	20	20	N/A
RNA-seq_dlPFC	GABRE	ENSG00000102287	X	151121596	151143152	1.05458	0.000477324	0.0423916	Quazepam	Benzodiazepines - Drugs with Known Misuse Potential and Psychiatric Effects	36735-22-5	SmallMoleculeDrug	C07336	D00457	4999	46505952	8694	PA164744373			no	0	0	1	0	0	NA	NA	NA	0	0	NA	NA	Seney et al., 2021	10.1016/j.biopsych.2021.06.007	34380600	20	20	N/A
RNA-seq_dlPFC	GABRE	ENSG00000102287	X	151121596	151143152	1.05458	0.000477324	0.0423916	Quazepam	Benzodiazepines - Drugs with Known Misuse Potential and Psychiatric Effects	36735-22-5	SmallMoleculeDrug	C07336	D00457	4999	46505952	8694	PA164744373			yes	0	0	0	0	0	positive allosteric modulator	NA	NA	0	0	NA	NA	Seney et al., 2021	10.1016/j.biopsych.2021.06.007	34380600	20	20	N/A
RNA-seq_dlPFC	GABRE	ENSG00000102287	X	151121596	151143152	1.05458	0.000477324	0.0423916	Quazepam	Benzodiazepines - Drugs with Known Misuse Potential and Psychiatric Effects	36735-22-5	SmallMoleculeDrug	C07336	D00457	4999	46505952	8694	PA164744373			yes	0	0	0	0	0	ligand	NA	NA	0	0	NA	NA	Seney et al., 2021	10.1016/j.biopsych.2021.06.007	34380600	20	20	N/A
RNA-seq_dlPFC	GABRE	ENSG00000102287	X	151121596	151143152	1.05458	0.000477324	0.0423916	Sevoflurane	Drugs with Known Psychiatric Effects	28523-86-6	SmallMoleculeDrug	C07520	D00547	5206	46508591	9130	PA451341		169	unknown	0	0	0	1	0	NA	NA	unknown	0	0	NA	NA	Seney et al., 2021	10.1016/j.biopsych.2021.06.007	34380600	20	20	N/A
RNA-seq_dlPFC	GABRE	ENSG00000102287	X	151121596	151143152	1.05458	0.000477324	0.0423916	Sevoflurane	Drugs with Known Psychiatric Effects	28523-86-6	SmallMoleculeDrug	C07520	D00547	5206	46508591	9130	PA451341		169	yes	0	1	0	0	0	NA	NA	NA	0	0	NA	NA	Seney et al., 2021	10.1016/j.biopsych.2021.06.007	34380600	20	20	N/A
RNA-seq_dlPFC	GABRE	ENSG00000102287	X	151121596	151143152	1.05458	0.000477324	0.0423916	Sevoflurane	Drugs with Known Psychiatric Effects	28523-86-6	SmallMoleculeDrug	C07520	D00547	5206	46508591	9130	PA451341		169	yes	1	0	0	0	0	NA	NA	NA	0	0	NA	NA	Seney et al., 2021	10.1016/j.biopsych.2021.06.007	34380600	20	20	N/A
RNA-seq_dlPFC	GABRE	ENSG00000102287	X	151121596	151143152	1.05458	0.000477324	0.0423916	Sevoflurane	Drugs with Known Psychiatric Effects	28523-86-6	SmallMoleculeDrug	C07520	D00547	5206	46508591	9130	PA451341		169	no	0	0	1	0	0	NA	NA	NA	0	0	NA	NA	Seney et al., 2021	10.1016/j.biopsych.2021.06.007	34380600	20	20	N/A
RNA-seq_dlPFC	GABRE	ENSG00000102287	X	151121596	151143152	1.05458	0.000477324	0.0423916	Sevoflurane	Drugs with Known Psychiatric Effects	28523-86-6	SmallMoleculeDrug	C07520	D00547	5206	46508591	9130	PA451341		169	unknown	0	0	0	0	0	binder	NA	NA	0	0	NA	NA	Seney et al., 2021	10.1016/j.biopsych.2021.06.007	34380600	20	20	N/A
RNA-seq_dlPFC	GABRE	ENSG00000102287	X	151121596	151143152	1.05458	0.000477324	0.0423916	Sevoflurane	Drugs with Known Psychiatric Effects	28523-86-6	SmallMoleculeDrug	C07520	D00547	5206	46508591	9130	PA451341		169	unknown	0	0	1	0	0	NA	NA	NA	0	0	NA	NA	Seney et al., 2021	10.1016/j.biopsych.2021.06.007	34380600	20	20	N/A
RNA-seq_dlPFC	GABRE	ENSG00000102287	X	151121596	151143152	1.05458	0.000477324	0.0423916	Sevoflurane	Drugs with Known Psychiatric Effects	28523-86-6	SmallMoleculeDrug	C07520	D00547	5206	46508591	9130	PA451341		169	yes	0	0	0	0	0	activator	NA	NA	0	0	NA	NA	Seney et al., 2021	10.1016/j.biopsych.2021.06.007	34380600	20	20	N/A
RNA-seq_dlPFC	GABRE	ENSG00000102287	X	151121596	151143152	1.05458	0.000477324	0.0423916	Sevoflurane	Drugs with Known Psychiatric Effects	28523-86-6	SmallMoleculeDrug	C07520	D00547	5206	46508591	9130	PA451341		169	yes	0	0	0	1	0	NA	NA	unknown	0	0	NA	NA	Seney et al., 2021	10.1016/j.biopsych.2021.06.007	34380600	20	20	N/A
RNA-seq_dlPFC	GABRE	ENSG00000102287	X	151121596	151143152	1.05458	0.000477324	0.0423916	Stiripentol	Drugs with Known Psychiatric Effects	49763-96-4	SmallMoleculeDrug			5311454	310265035	NA			21532	unknown	0	0	1	1	0	NA	NA	strong	0	1	NA	NA	Seney et al., 2021	10.1016/j.biopsych.2021.06.007	34380600	20	20	N/A
RNA-seq_dlPFC	GABRE	ENSG00000102287	X	151121596	151143152	1.05458	0.000477324	0.0423916	Stiripentol	Drugs with Known Psychiatric Effects	49763-96-4	SmallMoleculeDrug			5311454	310265035	NA			21532	unknown	0	0	0	1	0	NA	NA	unknown	0	0	NA	NA	Seney et al., 2021	10.1016/j.biopsych.2021.06.007	34380600	20	20	N/A
RNA-seq_dlPFC	GABRE	ENSG00000102287	X	151121596	151143152	1.05458	0.000477324	0.0423916	Stiripentol	Drugs with Known Psychiatric Effects	49763-96-4	SmallMoleculeDrug			5311454	310265035	NA			21532	unknown	0	0	1	1	1	NA	unknown	strong	1	1	NA	NA	Seney et al., 2021	10.1016/j.biopsych.2021.06.007	34380600	20	20	N/A
RNA-seq_dlPFC	GABRE	ENSG00000102287	X	151121596	151143152	1.05458	0.000477324	0.0423916	Stiripentol	Drugs with Known Psychiatric Effects	49763-96-4	SmallMoleculeDrug			5311454	310265035	NA			21532	unknown	0	0	1	1	1	NA	unknown	unknown	1	1	NA	NA	Seney et al., 2021	10.1016/j.biopsych.2021.06.007	34380600	20	20	N/A
RNA-seq_dlPFC	GABRE	ENSG00000102287	X	151121596	151143152	1.05458	0.000477324	0.0423916	Stiripentol	Drugs with Known Psychiatric Effects	49763-96-4	SmallMoleculeDrug			5311454	310265035	NA			21532	yes	0	1	0	0	0	positive allosteric modulator	NA	NA	0	0	NA	NA	Seney et al., 2021	10.1016/j.biopsych.2021.06.007	34380600	20	20	N/A
RNA-seq_dlPFC	GABRE	ENSG00000102287	X	151121596	151143152	1.05458	0.000477324	0.0423916	Stiripentol	Drugs with Known Psychiatric Effects	49763-96-4	SmallMoleculeDrug			5311454	310265035	NA			21532	yes	0	0	0	1	0	NA	NA	unknown	0	0	NA	NA	Seney et al., 2021	10.1016/j.biopsych.2021.06.007	34380600	20	20	N/A
RNA-seq_dlPFC	GABRE	ENSG00000102287	X	151121596	151143152	1.05458	0.000477324	0.0423916	Stiripentol	Drugs with Known Psychiatric Effects	49763-96-4	SmallMoleculeDrug			5311454	310265035	NA			21532	unknown	0	0	0	1	1	NA	unknown	unknown	1	1	NA	NA	Seney et al., 2021	10.1016/j.biopsych.2021.06.007	34380600	20	20	N/A
RNA-seq_dlPFC	GABRE	ENSG00000102287	X	151121596	151143152	1.05458	0.000477324	0.0423916	Stiripentol	Drugs with Known Psychiatric Effects	49763-96-4	SmallMoleculeDrug			5311454	310265035	NA			21532	unknown	0	0	0	1	0	NA	NA	unknown	0	1	NA	NA	Seney et al., 2021	10.1016/j.biopsych.2021.06.007	34380600	20	20	N/A
RNA-seq_dlPFC	GABRE	ENSG00000102287	X	151121596	151143152	1.05458	0.000477324	0.0423916	Talbutal	Drugs with Known Misuse Potential	115-44-6	SmallMoleculeDrug		D06887	8275	46507821	134923	PA164779051			yes	0	0	0	0	0	potentiator	NA	NA	0	0	NA	NA	Seney et al., 2021	10.1016/j.biopsych.2021.06.007	34380600	20	20	N/A
RNA-seq_dlPFC	GABRE	ENSG00000102287	X	151121596	151143152	1.05458	0.000477324	0.0423916	Talbutal	Drugs with Known Misuse Potential	115-44-6	SmallMoleculeDrug		D06887	8275	46507821	134923	PA164779051			unknown	1	0	0	0	0	NA	NA	NA	0	0	NA	NA	Seney et al., 2021	10.1016/j.biopsych.2021.06.007	34380600	20	20	N/A
RNA-seq_dlPFC	GABRE	ENSG00000102287	X	151121596	151143152	1.05458	0.000477324	0.0423916	Talbutal	Drugs with Known Misuse Potential	115-44-6	SmallMoleculeDrug		D06887	8275	46507821	134923	PA164779051			yes	0	0	0	0	0	positive allosteric modulator	NA	NA	0	0	NA	NA	Seney et al., 2021	10.1016/j.biopsych.2021.06.007	34380600	20	20	N/A
RNA-seq_dlPFC	GABRE	ENSG00000102287	X	151121596	151143152	1.05458	0.000477324	0.0423916	Taurine	Other Drugs	107-35-7	SmallMoleculeDrug	C00245	D00047	1123	46506189	507393	PA451590	TAU	1366	unknown	0	0	0	0	0	NA	NA	NA	0	0	NA	NA	Seney et al., 2021	10.1016/j.biopsych.2021.06.007	34380600	20	20	N/A
RNA-seq_dlPFC	GABRE	ENSG00000102287	X	151121596	151143152	1.05458	0.000477324	0.0423916	Taurine	Other Drugs	107-35-7	SmallMoleculeDrug	C00245	D00047	1123	46506189	507393	PA451590	TAU	1366	unknown	0	1	0	0	0	NA	NA	NA	0	0	NA	NA	Seney et al., 2021	10.1016/j.biopsych.2021.06.007	34380600	20	20	N/A
RNA-seq_dlPFC	GABRE	ENSG00000102287	X	151121596	151143152	1.05458	0.000477324	0.0423916	Taurine	Other Drugs	107-35-7	SmallMoleculeDrug	C00245	D00047	1123	46506189	507393	PA451590	TAU	1366	no	0	0	1	0	0	NA	NA	NA	0	0	NA	NA	Seney et al., 2021	10.1016/j.biopsych.2021.06.007	34380600	20	20	N/A
RNA-seq_dlPFC	GABRE	ENSG00000102287	X	151121596	151143152	1.05458	0.000477324	0.0423916	Taurine	Other Drugs	107-35-7	SmallMoleculeDrug	C00245	D00047	1123	46506189	507393	PA451590	TAU	1366	yes	0	0	0	1	0	NA	NA	unknown	0	0	NA	NA	Seney et al., 2021	10.1016/j.biopsych.2021.06.007	34380600	20	20	N/A
RNA-seq_dlPFC	GABRE	ENSG00000102287	X	151121596	151143152	1.05458	0.000477324	0.0423916	Taurine	Other Drugs	107-35-7	SmallMoleculeDrug	C00245	D00047	1123	46506189	507393	PA451590	TAU	1366	yes	0	1	0	0	0	NA	NA	NA	0	0	NA	NA	Seney et al., 2021	10.1016/j.biopsych.2021.06.007	34380600	20	20	N/A
RNA-seq_dlPFC	GABRE	ENSG00000102287	X	151121596	151143152	1.05458	0.000477324	0.0423916	Temazepam	Benzodiazepines - Drugs with Known Misuse Potential and Psychiatric Effects	846-50-4	SmallMoleculeDrug	C07125	D00370	5391	46506604	9435	PA451608		2014	unknown	0	0	1	0	0	NA	NA	NA	0	0	NA	NA	Seney et al., 2021	10.1016/j.biopsych.2021.06.007	34380600	20	20	N/A
RNA-seq_dlPFC	GABRE	ENSG00000102287	X	151121596	151143152	1.05458	0.000477324	0.0423916	Temazepam	Benzodiazepines - Drugs with Known Misuse Potential and Psychiatric Effects	846-50-4	SmallMoleculeDrug	C07125	D00370	5391	46506604	9435	PA451608		2014	yes	0	0	0	0	0	positive allosteric modulator	NA	NA	0	0	NA	NA	Seney et al., 2021	10.1016/j.biopsych.2021.06.007	34380600	20	20	N/A
RNA-seq_dlPFC	GABRE	ENSG00000102287	X	151121596	151143152	1.05458	0.000477324	0.0423916	Temazepam	Benzodiazepines - Drugs with Known Misuse Potential and Psychiatric Effects	846-50-4	SmallMoleculeDrug	C07125	D00370	5391	46506604	9435	PA451608		2014	unknown	0	0	0	0	0	ligand	NA	NA	0	0	NA	NA	Seney et al., 2021	10.1016/j.biopsych.2021.06.007	34380600	20	20	N/A
RNA-seq_dlPFC	GABRE	ENSG00000102287	X	151121596	151143152	1.05458	0.000477324	0.0423916	Thiocolchicoside	Other Drugs	602-41-5	SmallMoleculeDrug		D07276	9915886	347827992	94557				yes	1	0	0	0	0	NA	NA	NA	0	0	NA	NA	Seney et al., 2021	10.1016/j.biopsych.2021.06.007	34380600	20	20	N/A
RNA-seq_dlPFC	GABRE	ENSG00000102287	X	151121596	151143152	1.05458	0.000477324	0.0423916	Thiocolchicoside	Other Drugs	602-41-5	SmallMoleculeDrug		D07276	9915886	347827992	94557				unknown	1	0	0	0	0	NA	NA	NA	0	0	NA	NA	Seney et al., 2021	10.1016/j.biopsych.2021.06.007	34380600	20	20	N/A
RNA-seq_dlPFC	GABRE	ENSG00000102287	X	151121596	151143152	1.05458	0.000477324	0.0423916	Triazolam	Benzodiazepines - Drugs with Known Misuse Potential and Psychiatric Effects	28911-01-5	SmallMoleculeDrug		D00387	5556	46509147	9674	PA451753		2117	unknown	0	0	1	0	0	NA	NA	NA	0	0	NA	NA	Seney et al., 2021	10.1016/j.biopsych.2021.06.007	34380600	20	20	N/A
RNA-seq_dlPFC	GABRE	ENSG00000102287	X	151121596	151143152	1.05458	0.000477324	0.0423916	Triazolam	Benzodiazepines - Drugs with Known Misuse Potential and Psychiatric Effects	28911-01-5	SmallMoleculeDrug		D00387	5556	46509147	9674	PA451753		2117	unknown	0	0	0	1	0	NA	NA	unknown	0	0	NA	NA	Seney et al., 2021	10.1016/j.biopsych.2021.06.007	34380600	20	20	N/A
RNA-seq_dlPFC	GABRE	ENSG00000102287	X	151121596	151143152	1.05458	0.000477324	0.0423916	Triazolam	Benzodiazepines - Drugs with Known Misuse Potential and Psychiatric Effects	28911-01-5	SmallMoleculeDrug		D00387	5556	46509147	9674	PA451753		2117	yes	0	0	0	0	0	ligand	NA	NA	0	0	NA	NA	Seney et al., 2021	10.1016/j.biopsych.2021.06.007	34380600	20	20	N/A
RNA-seq_dlPFC	GABRE	ENSG00000102287	X	151121596	151143152	1.05458	0.000477324	0.0423916	Triazolam	Benzodiazepines - Drugs with Known Misuse Potential and Psychiatric Effects	28911-01-5	SmallMoleculeDrug		D00387	5556	46509147	9674	PA451753		2117	yes	0	0	0	0	0	positive allosteric modulator	NA	NA	0	0	NA	NA	Seney et al., 2021	10.1016/j.biopsych.2021.06.007	34380600	20	20	N/A
ChIP-seq_dlPFC_NeuN	GABRG3	ENSG00000182256	15	27216429	27778373	-0.259735	3.58e-08	3.58e-08	5,7,2'-trihydroxy-6,8-dimethoxyflavone	Other Drugs	159359-22-5	SmallMoleculeDrug			NA	NA	NA				NA	NA	NA	NA	NA	NA	NA	NA	NA	NA	NA	NA	NA	Corradin et al., 2022	10.1038/s41380-022-01477-y	35301427	51	51	NeuN+
ChIP-seq_dlPFC_NeuN	GABRG3	ENSG00000182256	15	27216429	27778373	-0.259735	3.58e-08	3.58e-08	Acamprosate	Current Alcohol Use Disorder Treatments	77337-76-9	SmallMoleculeDrug		D07058	71158	46506657	51041	PA10344		20124	yes	1	0	0	0	0	NA	NA	NA	0	0	NA	NA	Corradin et al., 2022	10.1038/s41380-022-01477-y	35301427	51	51	NeuN+
ChIP-seq_dlPFC_NeuN	GABRG3	ENSG00000182256	15	27216429	27778373	-0.259735	3.58e-08	3.58e-08	Acamprosate	Current Alcohol Use Disorder Treatments	77337-76-9	SmallMoleculeDrug		D07058	71158	46506657	51041	PA10344		20124	unknown	0	0	1	0	0	NA	NA	NA	0	0	NA	NA	Corradin et al., 2022	10.1038/s41380-022-01477-y	35301427	51	51	NeuN+
ChIP-seq_dlPFC_NeuN	GABRG3	ENSG00000182256	15	27216429	27778373	-0.259735	3.58e-08	3.58e-08	Acamprosate	Current Alcohol Use Disorder Treatments	77337-76-9	SmallMoleculeDrug		D07058	71158	46506657	51041	PA10344		20124	yes	0	0	0	1	0	NA	NA	unknown	0	0	NA	NA	Corradin et al., 2022	10.1038/s41380-022-01477-y	35301427	51	51	NeuN+
ChIP-seq_dlPFC_NeuN	GABRG3	ENSG00000182256	15	27216429	27778373	-0.259735	3.58e-08	3.58e-08	Adinazolam	Benzodiazepines - Drugs with Known Misuse Potential and Psychiatric Effects	37115-32-5	SmallMoleculeDrug		D02770	37632	46509054	251412	PA164783813			unknown	0	0	1	0	0	NA	NA	NA	0	0	NA	NA	Corradin et al., 2022	10.1038/s41380-022-01477-y	35301427	51	51	NeuN+
ChIP-seq_dlPFC_NeuN	GABRG3	ENSG00000182256	15	27216429	27778373	-0.259735	3.58e-08	3.58e-08	Adinazolam	Benzodiazepines - Drugs with Known Misuse Potential and Psychiatric Effects	37115-32-5	SmallMoleculeDrug		D02770	37632	46509054	251412	PA164783813			yes	0	0	0	0	0	positive allosteric modulator	NA	NA	0	0	NA	NA	Corradin et al., 2022	10.1038/s41380-022-01477-y	35301427	51	51	NeuN+
ChIP-seq_dlPFC_NeuN	GABRG3	ENSG00000182256	15	27216429	27778373	-0.259735	3.58e-08	3.58e-08	Adinazolam	Benzodiazepines - Drugs with Known Misuse Potential and Psychiatric Effects	37115-32-5	SmallMoleculeDrug		D02770	37632	46509054	251412	PA164783813			yes	0	0	0	0	0	ligand	NA	NA	0	0	NA	NA	Corradin et al., 2022	10.1038/s41380-022-01477-y	35301427	51	51	NeuN+
ChIP-seq_dlPFC_NeuN	GABRG3	ENSG00000182256	15	27216429	27778373	-0.259735	3.58e-08	3.58e-08	Adipiplon	Drugs with Known Psychiatric Effects	840486-93-3	SmallMoleculeDrug			11198924	347827777	NA				yes	0	0	0	0	0	partial agonist	NA	NA	0	0	NA	NA	Corradin et al., 2022	10.1038/s41380-022-01477-y	35301427	51	51	NeuN+
ChIP-seq_dlPFC_NeuN	GABRG3	ENSG00000182256	15	27216429	27778373	-0.259735	3.58e-08	3.58e-08	Alprazolam	Benzodiazepines - Drugs with Known Misuse Potential and Psychiatric Effects	28981-97-7	SmallMoleculeDrug	C06817	D00225	2118	46507078	2611	PA448333	08H	2072	unknown	0	0	1	0	0	NA	NA	NA	0	0	NA	NA	Corradin et al., 2022	10.1038/s41380-022-01477-y	35301427	51	51	NeuN+
ChIP-seq_dlPFC_NeuN	GABRG3	ENSG00000182256	15	27216429	27778373	-0.259735	3.58e-08	3.58e-08	Alprazolam	Benzodiazepines - Drugs with Known Misuse Potential and Psychiatric Effects	28981-97-7	SmallMoleculeDrug	C06817	D00225	2118	46507078	2611	PA448333	08H	2072	yes	0	0	0	0	0	positive allosteric modulator	NA	NA	0	0	NA	NA	Corradin et al., 2022	10.1038/s41380-022-01477-y	35301427	51	51	NeuN+
ChIP-seq_dlPFC_NeuN	GABRG3	ENSG00000182256	15	27216429	27778373	-0.259735	3.58e-08	3.58e-08	Alprazolam	Benzodiazepines - Drugs with Known Misuse Potential and Psychiatric Effects	28981-97-7	SmallMoleculeDrug	C06817	D00225	2118	46507078	2611	PA448333	08H	2072	unknown	0	0	0	0	0	binder	NA	NA	0	0	NA	NA	Corradin et al., 2022	10.1038/s41380-022-01477-y	35301427	51	51	NeuN+
ChIP-seq_dlPFC_NeuN	GABRG3	ENSG00000182256	15	27216429	27778373	-0.259735	3.58e-08	3.58e-08	Alprazolam	Benzodiazepines - Drugs with Known Misuse Potential and Psychiatric Effects	28981-97-7	SmallMoleculeDrug	C06817	D00225	2118	46507078	2611	PA448333	08H	2072	yes	0	0	0	0	0	ligand	NA	NA	0	0	NA	NA	Corradin et al., 2022	10.1038/s41380-022-01477-y	35301427	51	51	NeuN+
ChIP-seq_dlPFC_NeuN	GABRG3	ENSG00000182256	15	27216429	27778373	-0.259735	3.58e-08	3.58e-08	Amoxapine	Drugs with Known Psychiatric Effects	14028-44-5	SmallMoleculeDrug		D00228	2170	46509117	2675	PA448405		8001	yes	0	0	0	1	0	NA	NA	unknown	0	0	NA	NA	Corradin et al., 2022	10.1038/s41380-022-01477-y	35301427	51	51	NeuN+
ChIP-seq_dlPFC_NeuN	GABRG3	ENSG00000182256	15	27216429	27778373	-0.259735	3.58e-08	3.58e-08	Amoxapine	Drugs with Known Psychiatric Effects	14028-44-5	SmallMoleculeDrug		D00228	2170	46509117	2675	PA448405		8001	unknown	0	0	0	1	0	NA	NA	unknown	0	0	NA	NA	Corradin et al., 2022	10.1038/s41380-022-01477-y	35301427	51	51	NeuN+
ChIP-seq_dlPFC_NeuN	GABRG3	ENSG00000182256	15	27216429	27778373	-0.259735	3.58e-08	3.58e-08	Amoxapine	Drugs with Known Psychiatric Effects	14028-44-5	SmallMoleculeDrug		D00228	2170	46509117	2675	PA448405		8001	unknown	1	0	0	0	0	NA	NA	NA	0	0	NA	NA	Corradin et al., 2022	10.1038/s41380-022-01477-y	35301427	51	51	NeuN+
ChIP-seq_dlPFC_NeuN	GABRG3	ENSG00000182256	15	27216429	27778373	-0.259735	3.58e-08	3.58e-08	Amoxapine	Drugs with Known Psychiatric Effects	14028-44-5	SmallMoleculeDrug		D00228	2170	46509117	2675	PA448405		8001	no	0	0	0	0	0	NA	NA	NA	0	0	NA	NA	Corradin et al., 2022	10.1038/s41380-022-01477-y	35301427	51	51	NeuN+
ChIP-seq_dlPFC_NeuN	GABRG3	ENSG00000182256	15	27216429	27778373	-0.259735	3.58e-08	3.58e-08	Amoxapine	Drugs with Known Psychiatric Effects	14028-44-5	SmallMoleculeDrug		D00228	2170	46509117	2675	PA448405		8001	unknown	0	0	1	1	0	NA	NA	unknown	0	0	NA	NA	Corradin et al., 2022	10.1038/s41380-022-01477-y	35301427	51	51	NeuN+
ChIP-seq_dlPFC_NeuN	GABRG3	ENSG00000182256	15	27216429	27778373	-0.259735	3.58e-08	3.58e-08	Amoxapine	Drugs with Known Psychiatric Effects	14028-44-5	SmallMoleculeDrug		D00228	2170	46509117	2675	PA448405		8001	unknown	0	0	0	0	0	binder	NA	NA	0	0	NA	NA	Corradin et al., 2022	10.1038/s41380-022-01477-y	35301427	51	51	NeuN+
ChIP-seq_dlPFC_NeuN	GABRG3	ENSG00000182256	15	27216429	27778373	-0.259735	3.58e-08	3.58e-08	Apalutamide	Other Drugs	956104-40-8	SmallMoleculeDrug			24872560	347828234	NA			22964	yes	1	0	0	0	0	NA	NA	NA	0	0	NA	NA	Corradin et al., 2022	10.1038/s41380-022-01477-y	35301427	51	51	NeuN+
ChIP-seq_dlPFC_NeuN	GABRG3	ENSG00000182256	15	27216429	27778373	-0.259735	3.58e-08	3.58e-08	Apalutamide	Other Drugs	956104-40-8	SmallMoleculeDrug			24872560	347828234	NA			22964	no	0	0	1	0	1	NA	strong	NA	1	0	NA	NA	Corradin et al., 2022	10.1038/s41380-022-01477-y	35301427	51	51	NeuN+
ChIP-seq_dlPFC_NeuN	GABRG3	ENSG00000182256	15	27216429	27778373	-0.259735	3.58e-08	3.58e-08	Apalutamide	Other Drugs	956104-40-8	SmallMoleculeDrug			24872560	347828234	NA			22964	no	0	0	1	0	0	NA	NA	NA	0	0	NA	NA	Corradin et al., 2022	10.1038/s41380-022-01477-y	35301427	51	51	NeuN+
ChIP-seq_dlPFC_NeuN	GABRG3	ENSG00000182256	15	27216429	27778373	-0.259735	3.58e-08	3.58e-08	Apalutamide	Other Drugs	956104-40-8	SmallMoleculeDrug			24872560	347828234	NA			22964	no	0	0	0	0	1	NA	strong	NA	1	0	NA	NA	Corradin et al., 2022	10.1038/s41380-022-01477-y	35301427	51	51	NeuN+
ChIP-seq_dlPFC_NeuN	GABRG3	ENSG00000182256	15	27216429	27778373	-0.259735	3.58e-08	3.58e-08	Apalutamide	Other Drugs	956104-40-8	SmallMoleculeDrug			24872560	347828234	NA			22964	no	0	0	0	0	1	NA	weak	NA	1	0	NA	NA	Corradin et al., 2022	10.1038/s41380-022-01477-y	35301427	51	51	NeuN+
ChIP-seq_dlPFC_NeuN	GABRG3	ENSG00000182256	15	27216429	27778373	-0.259735	3.58e-08	3.58e-08	Apalutamide	Other Drugs	956104-40-8	SmallMoleculeDrug			24872560	347828234	NA			22964	unknown	0	0	0	0	1	NA	weak	NA	1	0	NA	NA	Corradin et al., 2022	10.1038/s41380-022-01477-y	35301427	51	51	NeuN+
ChIP-seq_dlPFC_NeuN	GABRG3	ENSG00000182256	15	27216429	27778373	-0.259735	3.58e-08	3.58e-08	Apalutamide	Other Drugs	956104-40-8	SmallMoleculeDrug			24872560	347828234	NA			22964	no	0	0	0	1	0	NA	NA	unknown	0	1	NA	NA	Corradin et al., 2022	10.1038/s41380-022-01477-y	35301427	51	51	NeuN+
ChIP-seq_dlPFC_NeuN	GABRG3	ENSG00000182256	15	27216429	27778373	-0.259735	3.58e-08	3.58e-08	Apalutamide	Other Drugs	956104-40-8	SmallMoleculeDrug			24872560	347828234	NA			22964	no	0	0	0	1	0	NA	NA	unknown	0	0	NA	NA	Corradin et al., 2022	10.1038/s41380-022-01477-y	35301427	51	51	NeuN+
ChIP-seq_dlPFC_NeuN	GABRG3	ENSG00000182256	15	27216429	27778373	-0.259735	3.58e-08	3.58e-08	Apalutamide	Other Drugs	956104-40-8	SmallMoleculeDrug			24872560	347828234	NA			22964	no	1	0	0	0	0	NA	NA	NA	0	0	NA	NA	Corradin et al., 2022	10.1038/s41380-022-01477-y	35301427	51	51	NeuN+
ChIP-seq_dlPFC_NeuN	GABRG3	ENSG00000182256	15	27216429	27778373	-0.259735	3.58e-08	3.58e-08	Apalutamide	Other Drugs	956104-40-8	SmallMoleculeDrug			24872560	347828234	NA			22964	no	0	0	0	0	0	binder	NA	NA	0	0	NA	NA	Corradin et al., 2022	10.1038/s41380-022-01477-y	35301427	51	51	NeuN+
ChIP-seq_dlPFC_NeuN	GABRG3	ENSG00000182256	15	27216429	27778373	-0.259735	3.58e-08	3.58e-08	Bentazepam	Drugs with Known Psychiatric Effects	29462-18-8	SmallMoleculeDrug		D03083	NA	NA	135252				yes	0	0	0	0	0	positive allosteric modulator	NA	NA	0	0	NA	NA	Corradin et al., 2022	10.1038/s41380-022-01477-y	35301427	51	51	NeuN+
ChIP-seq_dlPFC_NeuN	GABRG3	ENSG00000182256	15	27216429	27778373	-0.259735	3.58e-08	3.58e-08	Bentazepam	Drugs with Known Psychiatric Effects	29462-18-8	SmallMoleculeDrug		D03083	NA	NA	135252				yes	0	0	0	0	0	ligand	NA	NA	0	0	NA	NA	Corradin et al., 2022	10.1038/s41380-022-01477-y	35301427	51	51	NeuN+
ChIP-seq_dlPFC_NeuN	GABRG3	ENSG00000182256	15	27216429	27778373	-0.259735	3.58e-08	3.58e-08	Benzodiazepine	Benzodiazepines - Drugs with Known Misuse Potential and Psychiatric Effects	12794-10-4	SmallMoleculeDrug			134664	347828763	NA				NA	NA	NA	NA	NA	NA	NA	NA	NA	NA	NA	NA	NA	Corradin et al., 2022	10.1038/s41380-022-01477-y	35301427	51	51	NeuN+
ChIP-seq_dlPFC_NeuN	GABRG3	ENSG00000182256	15	27216429	27778373	-0.259735	3.58e-08	3.58e-08	Brexanolone	Benzodiazepines - Drugs with Known Misuse Potential and Psychiatric Effects	516-54-1	SmallMoleculeDrug	C13712		92786	347828198	50169				yes	0	0	0	0	0	positive allosteric modulator	NA	NA	0	0	NA	NA	Corradin et al., 2022	10.1038/s41380-022-01477-y	35301427	51	51	NeuN+
ChIP-seq_dlPFC_NeuN	GABRG3	ENSG00000182256	15	27216429	27778373	-0.259735	3.58e-08	3.58e-08	Brexanolone	Benzodiazepines - Drugs with Known Misuse Potential and Psychiatric Effects	516-54-1	SmallMoleculeDrug	C13712		92786	347828198	50169				unknown	0	0	1	0	0	NA	NA	NA	0	0	NA	NA	Corradin et al., 2022	10.1038/s41380-022-01477-y	35301427	51	51	NeuN+
ChIP-seq_dlPFC_NeuN	GABRG3	ENSG00000182256	15	27216429	27778373	-0.259735	3.58e-08	3.58e-08	Bromazepam	Benzodiazepines - Drugs with Known Misuse Potential and Psychiatric Effects	1812-30-2	SmallMoleculeDrug		D01245	2441	46505694	31302	PA10035		2007	unknown	0	0	1	0	0	NA	NA	NA	0	0	NA	NA	Corradin et al., 2022	10.1038/s41380-022-01477-y	35301427	51	51	NeuN+
ChIP-seq_dlPFC_NeuN	GABRG3	ENSG00000182256	15	27216429	27778373	-0.259735	3.58e-08	3.58e-08	Bromazepam	Benzodiazepines - Drugs with Known Misuse Potential and Psychiatric Effects	1812-30-2	SmallMoleculeDrug		D01245	2441	46505694	31302	PA10035		2007	unknown	0	0	0	1	0	NA	NA	unknown	0	0	NA	NA	Corradin et al., 2022	10.1038/s41380-022-01477-y	35301427	51	51	NeuN+
ChIP-seq_dlPFC_NeuN	GABRG3	ENSG00000182256	15	27216429	27778373	-0.259735	3.58e-08	3.58e-08	Bromazepam	Benzodiazepines - Drugs with Known Misuse Potential and Psychiatric Effects	1812-30-2	SmallMoleculeDrug		D01245	2441	46505694	31302	PA10035		2007	yes	0	0	0	0	0	positive allosteric modulator	NA	NA	0	0	NA	NA	Corradin et al., 2022	10.1038/s41380-022-01477-y	35301427	51	51	NeuN+
ChIP-seq_dlPFC_NeuN	GABRG3	ENSG00000182256	15	27216429	27778373	-0.259735	3.58e-08	3.58e-08	Bromazepam	Benzodiazepines - Drugs with Known Misuse Potential and Psychiatric Effects	1812-30-2	SmallMoleculeDrug		D01245	2441	46505694	31302	PA10035		2007	yes	0	0	0	0	0	ligand	NA	NA	0	0	NA	NA	Corradin et al., 2022	10.1038/s41380-022-01477-y	35301427	51	51	NeuN+
ChIP-seq_dlPFC_NeuN	GABRG3	ENSG00000182256	15	27216429	27778373	-0.259735	3.58e-08	3.58e-08	Brotizolam	Benzodiazepines - Drugs with Known Misuse Potential and Psychiatric Effects	57801-81-7	SmallMoleculeDrug		D01744	2451	310264974	31308				unknown	0	0	1	0	0	NA	NA	NA	0	0	NA	NA	Corradin et al., 2022	10.1038/s41380-022-01477-y	35301427	51	51	NeuN+
ChIP-seq_dlPFC_NeuN	GABRG3	ENSG00000182256	15	27216429	27778373	-0.259735	3.58e-08	3.58e-08	Brotizolam	Benzodiazepines - Drugs with Known Misuse Potential and Psychiatric Effects	57801-81-7	SmallMoleculeDrug		D01744	2451	310264974	31308				yes	0	0	0	0	0	positive allosteric modulator	NA	NA	0	0	NA	NA	Corradin et al., 2022	10.1038/s41380-022-01477-y	35301427	51	51	NeuN+
ChIP-seq_dlPFC_NeuN	GABRG3	ENSG00000182256	15	27216429	27778373	-0.259735	3.58e-08	3.58e-08	Brotizolam	Benzodiazepines - Drugs with Known Misuse Potential and Psychiatric Effects	57801-81-7	SmallMoleculeDrug		D01744	2451	310264974	31308				yes	0	0	0	0	0	ligand	NA	NA	0	0	NA	NA	Corradin et al., 2022	10.1038/s41380-022-01477-y	35301427	51	51	NeuN+
ChIP-seq_dlPFC_NeuN	GABRG3	ENSG00000182256	15	27216429	27778373	-0.259735	3.58e-08	3.58e-08	Butabarbital	Drugs with Known Misuse Potential	125-40-6	SmallMoleculeDrug	C07827	D03180	2479	46505051	3228	PA164743463		8245	unknown	1	0	0	0	0	NA	NA	NA	0	0	NA	NA	Corradin et al., 2022	10.1038/s41380-022-01477-y	35301427	51	51	NeuN+
ChIP-seq_dlPFC_NeuN	GABRG3	ENSG00000182256	15	27216429	27778373	-0.259735	3.58e-08	3.58e-08	Butabarbital	Drugs with Known Misuse Potential	125-40-6	SmallMoleculeDrug	C07827	D03180	2479	46505051	3228	PA164743463		8245	yes	0	0	0	0	0	positive allosteric modulator	NA	NA	0	0	NA	NA	Corradin et al., 2022	10.1038/s41380-022-01477-y	35301427	51	51	NeuN+
ChIP-seq_dlPFC_NeuN	GABRG3	ENSG00000182256	15	27216429	27778373	-0.259735	3.58e-08	3.58e-08	Butabarbital	Drugs with Known Misuse Potential	125-40-6	SmallMoleculeDrug	C07827	D03180	2479	46505051	3228	PA164743463		8245	unknown	0	0	0	1	0	NA	NA	unknown	0	0	NA	NA	Corradin et al., 2022	10.1038/s41380-022-01477-y	35301427	51	51	NeuN+
ChIP-seq_dlPFC_NeuN	GABRG3	ENSG00000182256	15	27216429	27778373	-0.259735	3.58e-08	3.58e-08	Butabarbital	Drugs with Known Misuse Potential	125-40-6	SmallMoleculeDrug	C07827	D03180	2479	46505051	3228	PA164743463		8245	unknown	0	0	0	0	0	binder	NA	NA	0	0	NA	NA	Corradin et al., 2022	10.1038/s41380-022-01477-y	35301427	51	51	NeuN+
ChIP-seq_dlPFC_NeuN	GABRG3	ENSG00000182256	15	27216429	27778373	-0.259735	3.58e-08	3.58e-08	Butalbital	Drugs with Known Psychiatric Effects	77-26-9	SmallMoleculeDrug		D03182	2481	46505876	102524	PA448695		8231	yes	0	0	0	0	0	potentiator	NA	NA	0	0	NA	NA	Corradin et al., 2022	10.1038/s41380-022-01477-y	35301427	51	51	NeuN+
ChIP-seq_dlPFC_NeuN	GABRG3	ENSG00000182256	15	27216429	27778373	-0.259735	3.58e-08	3.58e-08	Butalbital	Drugs with Known Psychiatric Effects	77-26-9	SmallMoleculeDrug		D03182	2481	46505876	102524	PA448695		8231	unknown	1	0	0	0	0	NA	NA	NA	0	0	NA	NA	Corradin et al., 2022	10.1038/s41380-022-01477-y	35301427	51	51	NeuN+
ChIP-seq_dlPFC_NeuN	GABRG3	ENSG00000182256	15	27216429	27778373	-0.259735	3.58e-08	3.58e-08	Butalbital	Drugs with Known Psychiatric Effects	77-26-9	SmallMoleculeDrug		D03182	2481	46505876	102524	PA448695		8231	yes	0	0	0	0	0	positive allosteric modulator	NA	NA	0	0	NA	NA	Corradin et al., 2022	10.1038/s41380-022-01477-y	35301427	51	51	NeuN+
ChIP-seq_dlPFC_NeuN	GABRG3	ENSG00000182256	15	27216429	27778373	-0.259735	3.58e-08	3.58e-08	Camazepam	Benzodiazepines - Drugs with Known Misuse Potential and Psychiatric Effects	36104-80-0	SmallMoleculeDrug		D07315	37367	46505921	135570				yes	0	0	0	0	0	positive allosteric modulator	NA	NA	0	0	NA	NA	Corradin et al., 2022	10.1038/s41380-022-01477-y	35301427	51	51	NeuN+
ChIP-seq_dlPFC_NeuN	GABRG3	ENSG00000182256	15	27216429	27778373	-0.259735	3.58e-08	3.58e-08	Camazepam	Benzodiazepines - Drugs with Known Misuse Potential and Psychiatric Effects	36104-80-0	SmallMoleculeDrug		D07315	37367	46505921	135570				yes	0	0	0	0	0	ligand	NA	NA	0	0	NA	NA	Corradin et al., 2022	10.1038/s41380-022-01477-y	35301427	51	51	NeuN+
ChIP-seq_dlPFC_NeuN	GABRG3	ENSG00000182256	15	27216429	27778373	-0.259735	3.58e-08	3.58e-08	Chlordiazepoxide	Benzodiazepines - Drugs with Known Misuse Potential and Psychiatric Effects	58-25-3	SmallMoleculeDrug		D00267	2712	46505044	3611	PA448932		10260	yes	0	0	0	0	0	positive allosteric modulator	NA	NA	0	0	NA	NA	Corradin et al., 2022	10.1038/s41380-022-01477-y	35301427	51	51	NeuN+
ChIP-seq_dlPFC_NeuN	GABRG3	ENSG00000182256	15	27216429	27778373	-0.259735	3.58e-08	3.58e-08	Chlordiazepoxide	Benzodiazepines - Drugs with Known Misuse Potential and Psychiatric Effects	58-25-3	SmallMoleculeDrug		D00267	2712	46505044	3611	PA448932		10260	yes	0	0	0	0	0	ligand	NA	NA	0	0	NA	NA	Corradin et al., 2022	10.1038/s41380-022-01477-y	35301427	51	51	NeuN+
ChIP-seq_dlPFC_NeuN	GABRG3	ENSG00000182256	15	27216429	27778373	-0.259735	3.58e-08	3.58e-08	Chlordiazepoxide	Benzodiazepines - Drugs with Known Misuse Potential and Psychiatric Effects	58-25-3	SmallMoleculeDrug		D00267	2712	46505044	3611	PA448932		10260	unknown	0	0	1	0	0	NA	NA	NA	0	0	NA	NA	Corradin et al., 2022	10.1038/s41380-022-01477-y	35301427	51	51	NeuN+
ChIP-seq_dlPFC_NeuN	GABRG3	ENSG00000182256	15	27216429	27778373	-0.259735	3.58e-08	3.58e-08	Cinazepam	Drugs with Known Psychiatric Effects	172986-25-3	SmallMoleculeDrug			NA	NA	NA				yes	0	0	0	0	0	positive allosteric modulator	NA	NA	0	0	NA	NA	Corradin et al., 2022	10.1038/s41380-022-01477-y	35301427	51	51	NeuN+
ChIP-seq_dlPFC_NeuN	GABRG3	ENSG00000182256	15	27216429	27778373	-0.259735	3.58e-08	3.58e-08	Cinazepam	Drugs with Known Psychiatric Effects	172986-25-3	SmallMoleculeDrug			NA	NA	NA				yes	0	0	0	0	0	ligand	NA	NA	0	0	NA	NA	Corradin et al., 2022	10.1038/s41380-022-01477-y	35301427	51	51	NeuN+
ChIP-seq_dlPFC_NeuN	GABRG3	ENSG00000182256	15	27216429	27778373	-0.259735	3.58e-08	3.58e-08	Cinolazepam	Benzodiazepines - Drugs with Known Misuse Potential and Psychiatric Effects	75696-02-5	SmallMoleculeDrug		D07328	3033621	46508803	59514	PA164748034			yes	0	0	0	0	0	positive allosteric modulator	NA	NA	0	0	NA	NA	Corradin et al., 2022	10.1038/s41380-022-01477-y	35301427	51	51	NeuN+
ChIP-seq_dlPFC_NeuN	GABRG3	ENSG00000182256	15	27216429	27778373	-0.259735	3.58e-08	3.58e-08	Cinolazepam	Benzodiazepines - Drugs with Known Misuse Potential and Psychiatric Effects	75696-02-5	SmallMoleculeDrug		D07328	3033621	46508803	59514	PA164748034			yes	0	0	0	0	0	ligand	NA	NA	0	0	NA	NA	Corradin et al., 2022	10.1038/s41380-022-01477-y	35301427	51	51	NeuN+
ChIP-seq_dlPFC_NeuN	GABRG3	ENSG00000182256	15	27216429	27778373	-0.259735	3.58e-08	3.58e-08	Clobazam	Benzodiazepines - Drugs with Known Misuse Potential and Psychiatric Effects	22316-47-8	SmallMoleculeDrug		D01253	2789	46506115	31413	PA10888		1995	no	0	0	1	0	0	NA	NA	NA	0	0	NA	NA	Corradin et al., 2022	10.1038/s41380-022-01477-y	35301427	51	51	NeuN+
ChIP-seq_dlPFC_NeuN	GABRG3	ENSG00000182256	15	27216429	27778373	-0.259735	3.58e-08	3.58e-08	Clobazam	Benzodiazepines - Drugs with Known Misuse Potential and Psychiatric Effects	22316-47-8	SmallMoleculeDrug		D01253	2789	46506115	31413	PA10888		1995	no	0	0	1	0	1	NA	unknown	NA	0	0	NA	NA	Corradin et al., 2022	10.1038/s41380-022-01477-y	35301427	51	51	NeuN+
ChIP-seq_dlPFC_NeuN	GABRG3	ENSG00000182256	15	27216429	27778373	-0.259735	3.58e-08	3.58e-08	Clobazam	Benzodiazepines - Drugs with Known Misuse Potential and Psychiatric Effects	22316-47-8	SmallMoleculeDrug		D01253	2789	46506115	31413	PA10888		1995	yes	0	0	0	0	0	positive allosteric modulator	NA	NA	0	0	NA	NA	Corradin et al., 2022	10.1038/s41380-022-01477-y	35301427	51	51	NeuN+
ChIP-seq_dlPFC_NeuN	GABRG3	ENSG00000182256	15	27216429	27778373	-0.259735	3.58e-08	3.58e-08	Clobazam	Benzodiazepines - Drugs with Known Misuse Potential and Psychiatric Effects	22316-47-8	SmallMoleculeDrug		D01253	2789	46506115	31413	PA10888		1995	no	0	0	0	1	0	NA	NA	moderate	0	0	NA	NA	Corradin et al., 2022	10.1038/s41380-022-01477-y	35301427	51	51	NeuN+
ChIP-seq_dlPFC_NeuN	GABRG3	ENSG00000182256	15	27216429	27778373	-0.259735	3.58e-08	3.58e-08	Clobazam	Benzodiazepines - Drugs with Known Misuse Potential and Psychiatric Effects	22316-47-8	SmallMoleculeDrug		D01253	2789	46506115	31413	PA10888		1995	yes	0	0	0	0	0	ligand	NA	NA	0	0	NA	NA	Corradin et al., 2022	10.1038/s41380-022-01477-y	35301427	51	51	NeuN+
ChIP-seq_dlPFC_NeuN	GABRG3	ENSG00000182256	15	27216429	27778373	-0.259735	3.58e-08	3.58e-08	Clobazam	Benzodiazepines - Drugs with Known Misuse Potential and Psychiatric Effects	22316-47-8	SmallMoleculeDrug		D01253	2789	46506115	31413	PA10888		1995	no	0	0	0	0	0	binder	NA	NA	0	0	NA	NA	Corradin et al., 2022	10.1038/s41380-022-01477-y	35301427	51	51	NeuN+
ChIP-seq_dlPFC_NeuN	GABRG3	ENSG00000182256	15	27216429	27778373	-0.259735	3.58e-08	3.58e-08	Clobazam	Benzodiazepines - Drugs with Known Misuse Potential and Psychiatric Effects	22316-47-8	SmallMoleculeDrug		D01253	2789	46506115	31413	PA10888		1995	no	0	0	0	1	0	NA	NA	weak	0	0	NA	NA	Corradin et al., 2022	10.1038/s41380-022-01477-y	35301427	51	51	NeuN+
ChIP-seq_dlPFC_NeuN	GABRG3	ENSG00000182256	15	27216429	27778373	-0.259735	3.58e-08	3.58e-08	Clobazam	Benzodiazepines - Drugs with Known Misuse Potential and Psychiatric Effects	22316-47-8	SmallMoleculeDrug		D01253	2789	46506115	31413	PA10888		1995	unknown	0	0	0	1	0	NA	NA	weak	0	0	NA	NA	Corradin et al., 2022	10.1038/s41380-022-01477-y	35301427	51	51	NeuN+
ChIP-seq_dlPFC_NeuN	GABRG3	ENSG00000182256	15	27216429	27778373	-0.259735	3.58e-08	3.58e-08	Clobazam	Benzodiazepines - Drugs with Known Misuse Potential and Psychiatric Effects	22316-47-8	SmallMoleculeDrug		D01253	2789	46506115	31413	PA10888		1995	no	0	0	0	0	0	upregulator	NA	NA	0	0	NA	NA	Corradin et al., 2022	10.1038/s41380-022-01477-y	35301427	51	51	NeuN+
ChIP-seq_dlPFC_NeuN	GABRG3	ENSG00000182256	15	27216429	27778373	-0.259735	3.58e-08	3.58e-08	Clonazepam	Benzodiazepines - Drugs with Known Misuse Potential and Psychiatric Effects	1622-61-3	SmallMoleculeDrug		D00280	2802	46507677	3756	PA449050		2192	unknown	0	0	1	0	0	NA	NA	NA	0	0	NA	NA	Corradin et al., 2022	10.1038/s41380-022-01477-y	35301427	51	51	NeuN+
ChIP-seq_dlPFC_NeuN	GABRG3	ENSG00000182256	15	27216429	27778373	-0.259735	3.58e-08	3.58e-08	Clonazepam	Benzodiazepines - Drugs with Known Misuse Potential and Psychiatric Effects	1622-61-3	SmallMoleculeDrug		D00280	2802	46507677	3756	PA449050		2192	no	0	0	0	0	0	NA	NA	NA	0	0	NA	NA	Corradin et al., 2022	10.1038/s41380-022-01477-y	35301427	51	51	NeuN+
ChIP-seq_dlPFC_NeuN	GABRG3	ENSG00000182256	15	27216429	27778373	-0.259735	3.58e-08	3.58e-08	Clonazepam	Benzodiazepines - Drugs with Known Misuse Potential and Psychiatric Effects	1622-61-3	SmallMoleculeDrug		D00280	2802	46507677	3756	PA449050		2192	unknown	0	0	0	1	0	NA	NA	unknown	0	0	NA	NA	Corradin et al., 2022	10.1038/s41380-022-01477-y	35301427	51	51	NeuN+
ChIP-seq_dlPFC_NeuN	GABRG3	ENSG00000182256	15	27216429	27778373	-0.259735	3.58e-08	3.58e-08	Clonazepam	Benzodiazepines - Drugs with Known Misuse Potential and Psychiatric Effects	1622-61-3	SmallMoleculeDrug		D00280	2802	46507677	3756	PA449050		2192	yes	0	0	0	0	0	positive allosteric modulator	NA	NA	0	0	NA	NA	Corradin et al., 2022	10.1038/s41380-022-01477-y	35301427	51	51	NeuN+
ChIP-seq_dlPFC_NeuN	GABRG3	ENSG00000182256	15	27216429	27778373	-0.259735	3.58e-08	3.58e-08	Clonazepam	Benzodiazepines - Drugs with Known Misuse Potential and Psychiatric Effects	1622-61-3	SmallMoleculeDrug		D00280	2802	46507677	3756	PA449050		2192	unknown	0	0	0	0	0	partial agonist	NA	NA	0	0	NA	NA	Corradin et al., 2022	10.1038/s41380-022-01477-y	35301427	51	51	NeuN+
ChIP-seq_dlPFC_NeuN	GABRG3	ENSG00000182256	15	27216429	27778373	-0.259735	3.58e-08	3.58e-08	Clonazepam	Benzodiazepines - Drugs with Known Misuse Potential and Psychiatric Effects	1622-61-3	SmallMoleculeDrug		D00280	2802	46507677	3756	PA449050		2192	yes	0	0	0	0	0	ligand	NA	NA	0	0	NA	NA	Corradin et al., 2022	10.1038/s41380-022-01477-y	35301427	51	51	NeuN+
ChIP-seq_dlPFC_NeuN	GABRG3	ENSG00000182256	15	27216429	27778373	-0.259735	3.58e-08	3.58e-08	Clorazepic acid	Benzodiazepines - Drugs with Known Misuse Potential and Psychiatric Effects	23887-31-2	SmallMoleculeDrug	C06921	D00694	2809	46506595	3761	PA164749297		2495	unknown	0	0	1	0	0	NA	NA	NA	0	0	NA	NA	Corradin et al., 2022	10.1038/s41380-022-01477-y	35301427	51	51	NeuN+
ChIP-seq_dlPFC_NeuN	GABRG3	ENSG00000182256	15	27216429	27778373	-0.259735	3.58e-08	3.58e-08	Clorazepic acid	Benzodiazepines - Drugs with Known Misuse Potential and Psychiatric Effects	23887-31-2	SmallMoleculeDrug	C06921	D00694	2809	46506595	3761	PA164749297		2495	yes	0	0	0	0	0	positive allosteric modulator	NA	NA	0	0	NA	NA	Corradin et al., 2022	10.1038/s41380-022-01477-y	35301427	51	51	NeuN+
ChIP-seq_dlPFC_NeuN	GABRG3	ENSG00000182256	15	27216429	27778373	-0.259735	3.58e-08	3.58e-08	Clorazepic acid	Benzodiazepines - Drugs with Known Misuse Potential and Psychiatric Effects	23887-31-2	SmallMoleculeDrug	C06921	D00694	2809	46506595	3761	PA164749297		2495	yes	0	0	0	0	0	ligand	NA	NA	0	0	NA	NA	Corradin et al., 2022	10.1038/s41380-022-01477-y	35301427	51	51	NeuN+
ChIP-seq_dlPFC_NeuN	GABRG3	ENSG00000182256	15	27216429	27778373	-0.259735	3.58e-08	3.58e-08	Clotiazepam	Benzodiazepines - Drugs with Known Misuse Potential and Psychiatric Effects	33671-46-4	SmallMoleculeDrug		D01328	2811	46508776	31425	PA164752437			unknown	0	0	1	0	0	NA	NA	NA	0	0	NA	NA	Corradin et al., 2022	10.1038/s41380-022-01477-y	35301427	51	51	NeuN+
ChIP-seq_dlPFC_NeuN	GABRG3	ENSG00000182256	15	27216429	27778373	-0.259735	3.58e-08	3.58e-08	Clotiazepam	Benzodiazepines - Drugs with Known Misuse Potential and Psychiatric Effects	33671-46-4	SmallMoleculeDrug		D01328	2811	46508776	31425	PA164752437			yes	0	0	0	0	0	positive allosteric modulator	NA	NA	0	0	NA	NA	Corradin et al., 2022	10.1038/s41380-022-01477-y	35301427	51	51	NeuN+
ChIP-seq_dlPFC_NeuN	GABRG3	ENSG00000182256	15	27216429	27778373	-0.259735	3.58e-08	3.58e-08	Clotiazepam	Benzodiazepines - Drugs with Known Misuse Potential and Psychiatric Effects	33671-46-4	SmallMoleculeDrug		D01328	2811	46508776	31425	PA164752437			yes	0	0	0	0	0	ligand	NA	NA	0	0	NA	NA	Corradin et al., 2022	10.1038/s41380-022-01477-y	35301427	51	51	NeuN+
ChIP-seq_dlPFC_NeuN	GABRG3	ENSG00000182256	15	27216429	27778373	-0.259735	3.58e-08	3.58e-08	Cloxazolam	Benzodiazepines - Drugs with Known Misuse Potential and Psychiatric Effects	24166-13-0	SmallMoleculeDrug		D01268	2816	46505281	31426				yes	0	0	0	0	0	positive allosteric modulator	NA	NA	0	0	NA	NA	Corradin et al., 2022	10.1038/s41380-022-01477-y	35301427	51	51	NeuN+
ChIP-seq_dlPFC_NeuN	GABRG3	ENSG00000182256	15	27216429	27778373	-0.259735	3.58e-08	3.58e-08	Cloxazolam	Benzodiazepines - Drugs with Known Misuse Potential and Psychiatric Effects	24166-13-0	SmallMoleculeDrug		D01268	2816	46505281	31426				yes	0	0	0	0	0	ligand	NA	NA	0	0	NA	NA	Corradin et al., 2022	10.1038/s41380-022-01477-y	35301427	51	51	NeuN+
ChIP-seq_dlPFC_NeuN	GABRG3	ENSG00000182256	15	27216429	27778373	-0.259735	3.58e-08	3.58e-08	Delorazepam	Benzodiazepines - Drugs with Known Misuse Potential and Psychiatric Effects	2894-67-9	SmallMoleculeDrug		D07784	17925	46504957	135295				yes	0	0	0	0	0	positive allosteric modulator	NA	NA	0	0	NA	NA	Corradin et al., 2022	10.1038/s41380-022-01477-y	35301427	51	51	NeuN+
ChIP-seq_dlPFC_NeuN	GABRG3	ENSG00000182256	15	27216429	27778373	-0.259735	3.58e-08	3.58e-08	Delorazepam	Benzodiazepines - Drugs with Known Misuse Potential and Psychiatric Effects	2894-67-9	SmallMoleculeDrug		D07784	17925	46504957	135295				yes	0	0	0	0	0	ligand	NA	NA	0	0	NA	NA	Corradin et al., 2022	10.1038/s41380-022-01477-y	35301427	51	51	NeuN+
ChIP-seq_dlPFC_NeuN	GABRG3	ENSG00000182256	15	27216429	27778373	-0.259735	3.58e-08	3.58e-08	Desflurane	Drugs with Known Psychiatric Effects	57041-67-5	SmallMoleculeDrug	C07519	D00546	42113	46505270	4445	PA164749136		8	yes	0	0	0	1	0	NA	NA	unknown	0	0	NA	NA	Corradin et al., 2022	10.1038/s41380-022-01477-y	35301427	51	51	NeuN+
ChIP-seq_dlPFC_NeuN	GABRG3	ENSG00000182256	15	27216429	27778373	-0.259735	3.58e-08	3.58e-08	Desflurane	Drugs with Known Psychiatric Effects	57041-67-5	SmallMoleculeDrug	C07519	D00546	42113	46505270	4445	PA164749136		8	yes	0	1	0	0	0	NA	NA	NA	0	0	NA	NA	Corradin et al., 2022	10.1038/s41380-022-01477-y	35301427	51	51	NeuN+
ChIP-seq_dlPFC_NeuN	GABRG3	ENSG00000182256	15	27216429	27778373	-0.259735	3.58e-08	3.58e-08	Desflurane	Drugs with Known Psychiatric Effects	57041-67-5	SmallMoleculeDrug	C07519	D00546	42113	46505270	4445	PA164749136		8	yes	1	0	0	0	0	NA	NA	NA	0	0	NA	NA	Corradin et al., 2022	10.1038/s41380-022-01477-y	35301427	51	51	NeuN+
ChIP-seq_dlPFC_NeuN	GABRG3	ENSG00000182256	15	27216429	27778373	-0.259735	3.58e-08	3.58e-08	Desflurane	Drugs with Known Psychiatric Effects	57041-67-5	SmallMoleculeDrug	C07519	D00546	42113	46505270	4445	PA164749136		8	yes	0	0	0	0	0	positive allosteric modulator	NA	NA	0	0	NA	NA	Corradin et al., 2022	10.1038/s41380-022-01477-y	35301427	51	51	NeuN+
ChIP-seq_dlPFC_NeuN	GABRG3	ENSG00000182256	15	27216429	27778373	-0.259735	3.58e-08	3.58e-08	Desflurane	Drugs with Known Psychiatric Effects	57041-67-5	SmallMoleculeDrug	C07519	D00546	42113	46505270	4445	PA164749136		8	yes	0	0	0	0	1	NA	unknown	NA	0	0	NA	NA	Corradin et al., 2022	10.1038/s41380-022-01477-y	35301427	51	51	NeuN+
ChIP-seq_dlPFC_NeuN	GABRG3	ENSG00000182256	15	27216429	27778373	-0.259735	3.58e-08	3.58e-08	Desflurane	Drugs with Known Psychiatric Effects	57041-67-5	SmallMoleculeDrug	C07519	D00546	42113	46505270	4445	PA164749136		8	unknown	0	0	0	0	0	other/unknown	NA	NA	0	0	NA	NA	Corradin et al., 2022	10.1038/s41380-022-01477-y	35301427	51	51	NeuN+
ChIP-seq_dlPFC_NeuN	GABRG3	ENSG00000182256	15	27216429	27778373	-0.259735	3.58e-08	3.58e-08	Desflurane	Drugs with Known Psychiatric Effects	57041-67-5	SmallMoleculeDrug	C07519	D00546	42113	46505270	4445	PA164749136		8	unknown	0	0	0	0	0	binder	NA	NA	0	0	NA	NA	Corradin et al., 2022	10.1038/s41380-022-01477-y	35301427	51	51	NeuN+
ChIP-seq_dlPFC_NeuN	GABRG3	ENSG00000182256	15	27216429	27778373	-0.259735	3.58e-08	3.58e-08	Desflurane	Drugs with Known Psychiatric Effects	57041-67-5	SmallMoleculeDrug	C07519	D00546	42113	46505270	4445	PA164749136		8	no	0	0	1	0	0	NA	NA	NA	0	0	NA	NA	Corradin et al., 2022	10.1038/s41380-022-01477-y	35301427	51	51	NeuN+
ChIP-seq_dlPFC_NeuN	GABRG3	ENSG00000182256	15	27216429	27778373	-0.259735	3.58e-08	3.58e-08	Diazepam	Benzodiazepines - Drugs with Known Misuse Potential and Psychiatric Effects	439-14-5	SmallMoleculeDrug	C06948	D00293	3016	46505210	49575	PA449283	DZP	9418	unknown	0	0	1	1	0	NA	NA	unknown	0	0	NA	NA	Corradin et al., 2022	10.1038/s41380-022-01477-y	35301427	51	51	NeuN+
ChIP-seq_dlPFC_NeuN	GABRG3	ENSG00000182256	15	27216429	27778373	-0.259735	3.58e-08	3.58e-08	Diazepam	Benzodiazepines - Drugs with Known Misuse Potential and Psychiatric Effects	439-14-5	SmallMoleculeDrug	C06948	D00293	3016	46505210	49575	PA449283	DZP	9418	no	0	0	0	0	0	NA	NA	NA	0	0	NA	NA	Corradin et al., 2022	10.1038/s41380-022-01477-y	35301427	51	51	NeuN+
ChIP-seq_dlPFC_NeuN	GABRG3	ENSG00000182256	15	27216429	27778373	-0.259735	3.58e-08	3.58e-08	Diazepam	Benzodiazepines - Drugs with Known Misuse Potential and Psychiatric Effects	439-14-5	SmallMoleculeDrug	C06948	D00293	3016	46505210	49575	PA449283	DZP	9418	unknown	0	0	1	0	0	NA	NA	NA	0	0	NA	NA	Corradin et al., 2022	10.1038/s41380-022-01477-y	35301427	51	51	NeuN+
ChIP-seq_dlPFC_NeuN	GABRG3	ENSG00000182256	15	27216429	27778373	-0.259735	3.58e-08	3.58e-08	Diazepam	Benzodiazepines - Drugs with Known Misuse Potential and Psychiatric Effects	439-14-5	SmallMoleculeDrug	C06948	D00293	3016	46505210	49575	PA449283	DZP	9418	yes	0	0	0	0	0	positive allosteric modulator	NA	NA	0	0	NA	NA	Corradin et al., 2022	10.1038/s41380-022-01477-y	35301427	51	51	NeuN+
ChIP-seq_dlPFC_NeuN	GABRG3	ENSG00000182256	15	27216429	27778373	-0.259735	3.58e-08	3.58e-08	Diazepam	Benzodiazepines - Drugs with Known Misuse Potential and Psychiatric Effects	439-14-5	SmallMoleculeDrug	C06948	D00293	3016	46505210	49575	PA449283	DZP	9418	yes	0	0	0	0	0	ligand	NA	NA	0	0	NA	NA	Corradin et al., 2022	10.1038/s41380-022-01477-y	35301427	51	51	NeuN+
ChIP-seq_dlPFC_NeuN	GABRG3	ENSG00000182256	15	27216429	27778373	-0.259735	3.58e-08	3.58e-08	Doxefazepam	Benzodiazepines - Drugs with Known Misuse Potential and Psychiatric Effects	40762-15-0	SmallMoleculeDrug	C19413	D07327	NA	NA	82460				yes	0	0	0	0	0	positive allosteric modulator	NA	NA	0	0	NA	NA	Corradin et al., 2022	10.1038/s41380-022-01477-y	35301427	51	51	NeuN+
ChIP-seq_dlPFC_NeuN	GABRG3	ENSG00000182256	15	27216429	27778373	-0.259735	3.58e-08	3.58e-08	Doxefazepam	Benzodiazepines - Drugs with Known Misuse Potential and Psychiatric Effects	40762-15-0	SmallMoleculeDrug	C19413	D07327	NA	NA	82460				yes	0	0	0	0	0	ligand	NA	NA	0	0	NA	NA	Corradin et al., 2022	10.1038/s41380-022-01477-y	35301427	51	51	NeuN+
ChIP-seq_dlPFC_NeuN	GABRG3	ENSG00000182256	15	27216429	27778373	-0.259735	3.58e-08	3.58e-08	Enflurane	Drugs with Known Psychiatric Effects	13838-16-9	SmallMoleculeDrug	C07516	D00543	3226	46505314	4792	PA449461		2425	unknown	0	0	0	1	0	NA	NA	unknown	0	0	NA	NA	Corradin et al., 2022	10.1038/s41380-022-01477-y	35301427	51	51	NeuN+
ChIP-seq_dlPFC_NeuN	GABRG3	ENSG00000182256	15	27216429	27778373	-0.259735	3.58e-08	3.58e-08	Enflurane	Drugs with Known Psychiatric Effects	13838-16-9	SmallMoleculeDrug	C07516	D00543	3226	46505314	4792	PA449461		2425	unknown	1	0	0	0	0	NA	NA	NA	0	0	NA	NA	Corradin et al., 2022	10.1038/s41380-022-01477-y	35301427	51	51	NeuN+
ChIP-seq_dlPFC_NeuN	GABRG3	ENSG00000182256	15	27216429	27778373	-0.259735	3.58e-08	3.58e-08	Enflurane	Drugs with Known Psychiatric Effects	13838-16-9	SmallMoleculeDrug	C07516	D00543	3226	46505314	4792	PA449461		2425	unknown	0	0	0	1	0	activator	NA	unknown	0	0	NA	NA	Corradin et al., 2022	10.1038/s41380-022-01477-y	35301427	51	51	NeuN+
ChIP-seq_dlPFC_NeuN	GABRG3	ENSG00000182256	15	27216429	27778373	-0.259735	3.58e-08	3.58e-08	Enflurane	Drugs with Known Psychiatric Effects	13838-16-9	SmallMoleculeDrug	C07516	D00543	3226	46505314	4792	PA449461		2425	unknown	0	0	0	1	0	stimulator	NA	unknown	0	0	NA	NA	Corradin et al., 2022	10.1038/s41380-022-01477-y	35301427	51	51	NeuN+
ChIP-seq_dlPFC_NeuN	GABRG3	ENSG00000182256	15	27216429	27778373	-0.259735	3.58e-08	3.58e-08	Enflurane	Drugs with Known Psychiatric Effects	13838-16-9	SmallMoleculeDrug	C07516	D00543	3226	46505314	4792	PA449461		2425	unknown	0	0	1	0	0	NA	NA	NA	0	0	NA	NA	Corradin et al., 2022	10.1038/s41380-022-01477-y	35301427	51	51	NeuN+
ChIP-seq_dlPFC_NeuN	GABRG3	ENSG00000182256	15	27216429	27778373	-0.259735	3.58e-08	3.58e-08	Enflurane	Drugs with Known Psychiatric Effects	13838-16-9	SmallMoleculeDrug	C07516	D00543	3226	46505314	4792	PA449461		2425	unknown	0	0	0	0	0	binder	NA	NA	0	0	NA	NA	Corradin et al., 2022	10.1038/s41380-022-01477-y	35301427	51	51	NeuN+
ChIP-seq_dlPFC_NeuN	GABRG3	ENSG00000182256	15	27216429	27778373	-0.259735	3.58e-08	3.58e-08	Enflurane	Drugs with Known Psychiatric Effects	13838-16-9	SmallMoleculeDrug	C07516	D00543	3226	46505314	4792	PA449461		2425	yes	0	0	0	0	0	potentiator	NA	NA	0	0	NA	NA	Corradin et al., 2022	10.1038/s41380-022-01477-y	35301427	51	51	NeuN+
ChIP-seq_dlPFC_NeuN	GABRG3	ENSG00000182256	15	27216429	27778373	-0.259735	3.58e-08	3.58e-08	Enflurane	Drugs with Known Psychiatric Effects	13838-16-9	SmallMoleculeDrug	C07516	D00543	3226	46505314	4792	PA449461		2425	yes	0	0	0	1	0	activator	NA	unknown	0	0	NA	NA	Corradin et al., 2022	10.1038/s41380-022-01477-y	35301427	51	51	NeuN+
ChIP-seq_dlPFC_NeuN	GABRG3	ENSG00000182256	15	27216429	27778373	-0.259735	3.58e-08	3.58e-08	Estazolam	Benzodiazepines - Drugs with Known Misuse Potential and Psychiatric Effects	29975-16-4	SmallMoleculeDrug	C06981	D00311	3261	46507430	4858	PA449502		1846	unknown	0	0	1	0	0	NA	NA	NA	0	0	NA	NA	Corradin et al., 2022	10.1038/s41380-022-01477-y	35301427	51	51	NeuN+
ChIP-seq_dlPFC_NeuN	GABRG3	ENSG00000182256	15	27216429	27778373	-0.259735	3.58e-08	3.58e-08	Estazolam	Benzodiazepines - Drugs with Known Misuse Potential and Psychiatric Effects	29975-16-4	SmallMoleculeDrug	C06981	D00311	3261	46507430	4858	PA449502		1846	yes	0	0	0	0	0	positive allosteric modulator	NA	NA	0	0	NA	NA	Corradin et al., 2022	10.1038/s41380-022-01477-y	35301427	51	51	NeuN+
ChIP-seq_dlPFC_NeuN	GABRG3	ENSG00000182256	15	27216429	27778373	-0.259735	3.58e-08	3.58e-08	Estazolam	Benzodiazepines - Drugs with Known Misuse Potential and Psychiatric Effects	29975-16-4	SmallMoleculeDrug	C06981	D00311	3261	46507430	4858	PA449502		1846	yes	0	0	0	0	0	ligand	NA	NA	0	0	NA	NA	Corradin et al., 2022	10.1038/s41380-022-01477-y	35301427	51	51	NeuN+
ChIP-seq_dlPFC_NeuN	GABRG3	ENSG00000182256	15	27216429	27778373	-0.259735	3.58e-08	3.58e-08	Eszopiclone	Drugs with Known Psychiatric Effects	138729-47-2	SmallMoleculeDrug			969472	46505809	53760	PA162630444		22704	unknown	0	0	1	0	0	NA	NA	NA	0	0	NA	NA	Corradin et al., 2022	10.1038/s41380-022-01477-y	35301427	51	51	NeuN+
ChIP-seq_dlPFC_NeuN	GABRG3	ENSG00000182256	15	27216429	27778373	-0.259735	3.58e-08	3.58e-08	Eszopiclone	Drugs with Known Psychiatric Effects	138729-47-2	SmallMoleculeDrug			969472	46505809	53760	PA162630444		22704	yes	0	0	0	0	0	potentiator	NA	NA	0	0	NA	NA	Corradin et al., 2022	10.1038/s41380-022-01477-y	35301427	51	51	NeuN+
ChIP-seq_dlPFC_NeuN	GABRG3	ENSG00000182256	15	27216429	27778373	-0.259735	3.58e-08	3.58e-08	Eszopiclone	Drugs with Known Psychiatric Effects	138729-47-2	SmallMoleculeDrug			969472	46505809	53760	PA162630444		22704	unknown	0	1	0	0	0	NA	NA	NA	0	0	NA	NA	Corradin et al., 2022	10.1038/s41380-022-01477-y	35301427	51	51	NeuN+
ChIP-seq_dlPFC_NeuN	GABRG3	ENSG00000182256	15	27216429	27778373	-0.259735	3.58e-08	3.58e-08	Eszopiclone	Drugs with Known Psychiatric Effects	138729-47-2	SmallMoleculeDrug			969472	46505809	53760	PA162630444		22704	yes	0	0	0	0	0	positive allosteric modulator	NA	NA	0	0	NA	NA	Corradin et al., 2022	10.1038/s41380-022-01477-y	35301427	51	51	NeuN+
ChIP-seq_dlPFC_NeuN	GABRG3	ENSG00000182256	15	27216429	27778373	-0.259735	3.58e-08	3.58e-08	Ethanol	Drugs with Known Misuse Potential	64-17-5	SmallMoleculeDrug	C00469	D00068	702	46506969	16236	PA448073	EOH	8890; 3438	yes	0	1	0	0	0	NA	NA	NA	0	0	NA	NA	Corradin et al., 2022	10.1038/s41380-022-01477-y	35301427	51	51	NeuN+
ChIP-seq_dlPFC_NeuN	GABRG3	ENSG00000182256	15	27216429	27778373	-0.259735	3.58e-08	3.58e-08	Ethanol	Drugs with Known Misuse Potential	64-17-5	SmallMoleculeDrug	C00469	D00068	702	46506969	16236	PA448073	EOH	8890; 3438	yes	1	0	0	0	0	NA	NA	NA	0	0	NA	NA	Corradin et al., 2022	10.1038/s41380-022-01477-y	35301427	51	51	NeuN+
ChIP-seq_dlPFC_NeuN	GABRG3	ENSG00000182256	15	27216429	27778373	-0.259735	3.58e-08	3.58e-08	Ethanol	Drugs with Known Misuse Potential	64-17-5	SmallMoleculeDrug	C00469	D00068	702	46506969	16236	PA448073	EOH	8890; 3438	unknown	0	0	1	0	1	NA	moderate	NA	0	0	NA	NA	Corradin et al., 2022	10.1038/s41380-022-01477-y	35301427	51	51	NeuN+
ChIP-seq_dlPFC_NeuN	GABRG3	ENSG00000182256	15	27216429	27778373	-0.259735	3.58e-08	3.58e-08	Ethanol	Drugs with Known Misuse Potential	64-17-5	SmallMoleculeDrug	C00469	D00068	702	46506969	16236	PA448073	EOH	8890; 3438	unknown	0	0	0	1	0	NA	NA	unknown	0	0	NA	NA	Corradin et al., 2022	10.1038/s41380-022-01477-y	35301427	51	51	NeuN+
ChIP-seq_dlPFC_NeuN	GABRG3	ENSG00000182256	15	27216429	27778373	-0.259735	3.58e-08	3.58e-08	Ethanol	Drugs with Known Misuse Potential	64-17-5	SmallMoleculeDrug	C00469	D00068	702	46506969	16236	PA448073	EOH	8890; 3438	unknown	0	0	1	0	0	NA	NA	NA	0	0	NA	NA	Corradin et al., 2022	10.1038/s41380-022-01477-y	35301427	51	51	NeuN+
ChIP-seq_dlPFC_NeuN	GABRG3	ENSG00000182256	15	27216429	27778373	-0.259735	3.58e-08	3.58e-08	Ethanol	Drugs with Known Misuse Potential	64-17-5	SmallMoleculeDrug	C00469	D00068	702	46506969	16236	PA448073	EOH	8890; 3438	unknown	0	0	0	1	0	NA	NA	weak	0	0	NA	NA	Corradin et al., 2022	10.1038/s41380-022-01477-y	35301427	51	51	NeuN+
ChIP-seq_dlPFC_NeuN	GABRG3	ENSG00000182256	15	27216429	27778373	-0.259735	3.58e-08	3.58e-08	Ethanol	Drugs with Known Misuse Potential	64-17-5	SmallMoleculeDrug	C00469	D00068	702	46506969	16236	PA448073	EOH	8890; 3438	unknown	0	0	1	1	1	NA	unknown	weak	0	0	NA	NA	Corradin et al., 2022	10.1038/s41380-022-01477-y	35301427	51	51	NeuN+
ChIP-seq_dlPFC_NeuN	GABRG3	ENSG00000182256	15	27216429	27778373	-0.259735	3.58e-08	3.58e-08	Ethanol	Drugs with Known Misuse Potential	64-17-5	SmallMoleculeDrug	C00469	D00068	702	46506969	16236	PA448073	EOH	8890; 3438	unknown	0	0	0	0	1	NA	unknown	NA	0	0	NA	NA	Corradin et al., 2022	10.1038/s41380-022-01477-y	35301427	51	51	NeuN+
ChIP-seq_dlPFC_NeuN	GABRG3	ENSG00000182256	15	27216429	27778373	-0.259735	3.58e-08	3.58e-08	Ethanol	Drugs with Known Misuse Potential	64-17-5	SmallMoleculeDrug	C00469	D00068	702	46506969	16236	PA448073	EOH	8890; 3438	unknown	0	0	0	0	0	NA	NA	NA	0	0	NA	NA	Corradin et al., 2022	10.1038/s41380-022-01477-y	35301427	51	51	NeuN+
ChIP-seq_dlPFC_NeuN	GABRG3	ENSG00000182256	15	27216429	27778373	-0.259735	3.58e-08	3.58e-08	Ethanol	Drugs with Known Misuse Potential	64-17-5	SmallMoleculeDrug	C00469	D00068	702	46506969	16236	PA448073	EOH	8890; 3438	unknown	0	0	0	0	0	activator	NA	NA	0	0	NA	NA	Corradin et al., 2022	10.1038/s41380-022-01477-y	35301427	51	51	NeuN+
ChIP-seq_dlPFC_NeuN	GABRG3	ENSG00000182256	15	27216429	27778373	-0.259735	3.58e-08	3.58e-08	Ethanol	Drugs with Known Misuse Potential	64-17-5	SmallMoleculeDrug	C00469	D00068	702	46506969	16236	PA448073	EOH	8890; 3438	no	0	0	1	0	0	NA	NA	NA	0	0	NA	NA	Corradin et al., 2022	10.1038/s41380-022-01477-y	35301427	51	51	NeuN+
ChIP-seq_dlPFC_NeuN	GABRG3	ENSG00000182256	15	27216429	27778373	-0.259735	3.58e-08	3.58e-08	Ethchlorvynol	Drugs with Known Psychiatric Effects	113-18-8	SmallMoleculeDrug	C07833	D00704	5281077	46505006	4882	PA164746383		6015	yes	0	0	0	0	0	positive allosteric modulator	NA	NA	0	0	NA	NA	Corradin et al., 2022	10.1038/s41380-022-01477-y	35301427	51	51	NeuN+
ChIP-seq_dlPFC_NeuN	GABRG3	ENSG00000182256	15	27216429	27778373	-0.259735	3.58e-08	3.58e-08	Ethyl loflazepate	Other Drugs	29177-84-2	SmallMoleculeDrug		D01293	3299	46507486	31573				yes	0	0	0	0	0	positive allosteric modulator	NA	NA	0	0	NA	NA	Corradin et al., 2022	10.1038/s41380-022-01477-y	35301427	51	51	NeuN+
ChIP-seq_dlPFC_NeuN	GABRG3	ENSG00000182256	15	27216429	27778373	-0.259735	3.58e-08	3.58e-08	Ethyl loflazepate	Other Drugs	29177-84-2	SmallMoleculeDrug		D01293	3299	46507486	31573				yes	0	0	0	0	0	ligand	NA	NA	0	0	NA	NA	Corradin et al., 2022	10.1038/s41380-022-01477-y	35301427	51	51	NeuN+
ChIP-seq_dlPFC_NeuN	GABRG3	ENSG00000182256	15	27216429	27778373	-0.259735	3.58e-08	3.58e-08	Etizolam	Benzodiazepines - Drugs with Known Misuse Potential and Psychiatric Effects	40054-69-1	SmallMoleculeDrug		D01514	3307	310265075	31583				unknown	0	0	1	0	0	NA	NA	NA	0	0	NA	NA	Corradin et al., 2022	10.1038/s41380-022-01477-y	35301427	51	51	NeuN+
ChIP-seq_dlPFC_NeuN	GABRG3	ENSG00000182256	15	27216429	27778373	-0.259735	3.58e-08	3.58e-08	Etizolam	Benzodiazepines - Drugs with Known Misuse Potential and Psychiatric Effects	40054-69-1	SmallMoleculeDrug		D01514	3307	310265075	31583				unknown	1	0	0	0	0	NA	NA	NA	0	0	NA	NA	Corradin et al., 2022	10.1038/s41380-022-01477-y	35301427	51	51	NeuN+
ChIP-seq_dlPFC_NeuN	GABRG3	ENSG00000182256	15	27216429	27778373	-0.259735	3.58e-08	3.58e-08	Etizolam	Benzodiazepines - Drugs with Known Misuse Potential and Psychiatric Effects	40054-69-1	SmallMoleculeDrug		D01514	3307	310265075	31583				yes	0	0	0	0	0	positive allosteric modulator	NA	NA	0	0	NA	NA	Corradin et al., 2022	10.1038/s41380-022-01477-y	35301427	51	51	NeuN+
ChIP-seq_dlPFC_NeuN	GABRG3	ENSG00000182256	15	27216429	27778373	-0.259735	3.58e-08	3.58e-08	Etizolam	Benzodiazepines - Drugs with Known Misuse Potential and Psychiatric Effects	40054-69-1	SmallMoleculeDrug		D01514	3307	310265075	31583				yes	0	0	0	0	0	ligand	NA	NA	0	0	NA	NA	Corradin et al., 2022	10.1038/s41380-022-01477-y	35301427	51	51	NeuN+
ChIP-seq_dlPFC_NeuN	GABRG3	ENSG00000182256	15	27216429	27778373	-0.259735	3.58e-08	3.58e-08	Etomidate	Drugs with Known Psychiatric Effects	33125-97-2	SmallMoleculeDrug	C07522	D00548	667484	46507012	4910	PA164743987			yes	0	1	0	0	0	NA	NA	NA	0	0	NA	NA	Corradin et al., 2022	10.1038/s41380-022-01477-y	35301427	51	51	NeuN+
ChIP-seq_dlPFC_NeuN	GABRG3	ENSG00000182256	15	27216429	27778373	-0.259735	3.58e-08	3.58e-08	Etomidate	Drugs with Known Psychiatric Effects	33125-97-2	SmallMoleculeDrug	C07522	D00548	667484	46507012	4910	PA164743987			unknown	0	0	0	1	0	NA	NA	unknown	0	0	NA	NA	Corradin et al., 2022	10.1038/s41380-022-01477-y	35301427	51	51	NeuN+
ChIP-seq_dlPFC_NeuN	GABRG3	ENSG00000182256	15	27216429	27778373	-0.259735	3.58e-08	3.58e-08	Etomidate	Drugs with Known Psychiatric Effects	33125-97-2	SmallMoleculeDrug	C07522	D00548	667484	46507012	4910	PA164743987			yes	0	0	0	0	0	positive allosteric modulator	NA	NA	0	0	NA	NA	Corradin et al., 2022	10.1038/s41380-022-01477-y	35301427	51	51	NeuN+
ChIP-seq_dlPFC_NeuN	GABRG3	ENSG00000182256	15	27216429	27778373	-0.259735	3.58e-08	3.58e-08	Fludiazepam	Benzodiazepines - Drugs with Known Misuse Potential and Psychiatric Effects	3900-31-0	SmallMoleculeDrug		D01354	3369	46507563	31618	PA164745609			yes	0	0	0	0	0	potentiator	NA	NA	0	0	NA	NA	Corradin et al., 2022	10.1038/s41380-022-01477-y	35301427	51	51	NeuN+
ChIP-seq_dlPFC_NeuN	GABRG3	ENSG00000182256	15	27216429	27778373	-0.259735	3.58e-08	3.58e-08	Flumazenil	Benzodiazepines - Drugs with Known Misuse Potential and Psychiatric Effects	78755-81-4	SmallMoleculeDrug	C07825	D00697	3373	46507438	5103	PA449659	FYP	1227	yes	1	0	0	0	0	NA	NA	NA	0	0	NA	NA	Corradin et al., 2022	10.1038/s41380-022-01477-y	35301427	51	51	NeuN+
ChIP-seq_dlPFC_NeuN	GABRG3	ENSG00000182256	15	27216429	27778373	-0.259735	3.58e-08	3.58e-08	Flumazenil	Benzodiazepines - Drugs with Known Misuse Potential and Psychiatric Effects	78755-81-4	SmallMoleculeDrug	C07825	D00697	3373	46507438	5103	PA449659	FYP	1227	yes	0	0	0	0	0	positive allosteric modulator	NA	NA	0	0	NA	NA	Corradin et al., 2022	10.1038/s41380-022-01477-y	35301427	51	51	NeuN+
ChIP-seq_dlPFC_NeuN	GABRG3	ENSG00000182256	15	27216429	27778373	-0.259735	3.58e-08	3.58e-08	Flunitrazepam	Benzodiazepines - Drugs with Known Misuse Potential and Psychiatric Effects	1622-62-4	SmallMoleculeDrug		D01230	3380	46504553	31622	PA164781320			unknown	0	0	1	0	0	NA	NA	NA	0	0	NA	NA	Corradin et al., 2022	10.1038/s41380-022-01477-y	35301427	51	51	NeuN+
ChIP-seq_dlPFC_NeuN	GABRG3	ENSG00000182256	15	27216429	27778373	-0.259735	3.58e-08	3.58e-08	Flunitrazepam	Benzodiazepines - Drugs with Known Misuse Potential and Psychiatric Effects	1622-62-4	SmallMoleculeDrug		D01230	3380	46504553	31622	PA164781320			unknown	0	0	0	1	0	NA	NA	unknown	0	0	NA	NA	Corradin et al., 2022	10.1038/s41380-022-01477-y	35301427	51	51	NeuN+
ChIP-seq_dlPFC_NeuN	GABRG3	ENSG00000182256	15	27216429	27778373	-0.259735	3.58e-08	3.58e-08	Flunitrazepam	Benzodiazepines - Drugs with Known Misuse Potential and Psychiatric Effects	1622-62-4	SmallMoleculeDrug		D01230	3380	46504553	31622	PA164781320			yes	0	0	0	0	0	positive allosteric modulator	NA	NA	0	0	NA	NA	Corradin et al., 2022	10.1038/s41380-022-01477-y	35301427	51	51	NeuN+
ChIP-seq_dlPFC_NeuN	GABRG3	ENSG00000182256	15	27216429	27778373	-0.259735	3.58e-08	3.58e-08	Flunitrazepam	Benzodiazepines - Drugs with Known Misuse Potential and Psychiatric Effects	1622-62-4	SmallMoleculeDrug		D01230	3380	46504553	31622	PA164781320			yes	0	0	0	0	0	ligand	NA	NA	0	0	NA	NA	Corradin et al., 2022	10.1038/s41380-022-01477-y	35301427	51	51	NeuN+
ChIP-seq_dlPFC_NeuN	GABRG3	ENSG00000182256	15	27216429	27778373	-0.259735	3.58e-08	3.58e-08	Flurazepam	Benzodiazepines - Drugs with Known Misuse Potential and Psychiatric Effects	17617-23-1	SmallMoleculeDrug		D00329	3393	46508451	5128	PA449681	FL7	4015	unknown	0	0	1	0	0	NA	NA	NA	0	0	NA	NA	Corradin et al., 2022	10.1038/s41380-022-01477-y	35301427	51	51	NeuN+
ChIP-seq_dlPFC_NeuN	GABRG3	ENSG00000182256	15	27216429	27778373	-0.259735	3.58e-08	3.58e-08	Flurazepam	Benzodiazepines - Drugs with Known Misuse Potential and Psychiatric Effects	17617-23-1	SmallMoleculeDrug		D00329	3393	46508451	5128	PA449681	FL7	4015	unknown	0	0	0	1	0	NA	NA	unknown	0	0	NA	NA	Corradin et al., 2022	10.1038/s41380-022-01477-y	35301427	51	51	NeuN+
ChIP-seq_dlPFC_NeuN	GABRG3	ENSG00000182256	15	27216429	27778373	-0.259735	3.58e-08	3.58e-08	Flurazepam	Benzodiazepines - Drugs with Known Misuse Potential and Psychiatric Effects	17617-23-1	SmallMoleculeDrug		D00329	3393	46508451	5128	PA449681	FL7	4015	yes	0	0	0	0	0	positive allosteric modulator	NA	NA	0	0	NA	NA	Corradin et al., 2022	10.1038/s41380-022-01477-y	35301427	51	51	NeuN+
ChIP-seq_dlPFC_NeuN	GABRG3	ENSG00000182256	15	27216429	27778373	-0.259735	3.58e-08	3.58e-08	Flurazepam	Benzodiazepines - Drugs with Known Misuse Potential and Psychiatric Effects	17617-23-1	SmallMoleculeDrug		D00329	3393	46508451	5128	PA449681	FL7	4015	yes	0	0	0	0	0	ligand	NA	NA	0	0	NA	NA	Corradin et al., 2022	10.1038/s41380-022-01477-y	35301427	51	51	NeuN+
RNA-seq_dlPFC	GABRG3	ENSG00000182256	15	27216429	27778373	-0.259735	3.58e-08	3.58e-08	gamma-Aminobutyric acid	Drugs with Known Psychiatric Effects	56-12-2	SmallMoleculeDrug	C00334	D00058	119	46507841	59888		ABU		unknown	0	0	0	0	0	NA	NA	NA	0	0	NA	NA	Corradin et al., 2022	10.1038/s41380-022-01477-y	35301427	51	51	NeuN+
ChIP-seq_dlPFC_NeuN	GABRG3	ENSG00000182256	15	27216429	27778373	-0.259735	3.58e-08	3.58e-08	Glutethimide	Drugs with Known Psychiatric Effects	77-21-4	SmallMoleculeDrug	C07489	D00532	3487	46506283	5439	PA164749505			unknown	0	0	0	1	0	NA	NA	unknown	0	0	NA	NA	Corradin et al., 2022	10.1038/s41380-022-01477-y	35301427	51	51	NeuN+
ChIP-seq_dlPFC_NeuN	GABRG3	ENSG00000182256	15	27216429	27778373	-0.259735	3.58e-08	3.58e-08	Glutethimide	Drugs with Known Psychiatric Effects	77-21-4	SmallMoleculeDrug	C07489	D00532	3487	46506283	5439	PA164749505			yes	0	1	0	0	0	NA	NA	NA	0	0	NA	NA	Corradin et al., 2022	10.1038/s41380-022-01477-y	35301427	51	51	NeuN+
ChIP-seq_dlPFC_NeuN	GABRG3	ENSG00000182256	15	27216429	27778373	-0.259735	3.58e-08	3.58e-08	Glutethimide	Drugs with Known Psychiatric Effects	77-21-4	SmallMoleculeDrug	C07489	D00532	3487	46506283	5439	PA164749505			yes	0	0	0	0	0	positive allosteric modulator	NA	NA	0	0	NA	NA	Corradin et al., 2022	10.1038/s41380-022-01477-y	35301427	51	51	NeuN+
ChIP-seq_dlPFC_NeuN	GABRG3	ENSG00000182256	15	27216429	27778373	-0.259735	3.58e-08	3.58e-08	Halazepam	Benzodiazepines - Drugs with Known Misuse Potential and Psychiatric Effects	23092-17-3	SmallMoleculeDrug		D00338	31640	46508415	5603	PA164746526			yes	0	0	0	0	0	positive allosteric modulator	NA	NA	0	0	NA	NA	Corradin et al., 2022	10.1038/s41380-022-01477-y	35301427	51	51	NeuN+
ChIP-seq_dlPFC_NeuN	GABRG3	ENSG00000182256	15	27216429	27778373	-0.259735	3.58e-08	3.58e-08	Halazepam	Benzodiazepines - Drugs with Known Misuse Potential and Psychiatric Effects	23092-17-3	SmallMoleculeDrug		D00338	31640	46508415	5603	PA164746526			unknown	0	0	0	0	0	ligand	NA	NA	0	0	NA	NA	Corradin et al., 2022	10.1038/s41380-022-01477-y	35301427	51	51	NeuN+
ChIP-seq_dlPFC_NeuN	GABRG3	ENSG00000182256	15	27216429	27778373	-0.259735	3.58e-08	3.58e-08	Halothane	Drugs with Known Psychiatric Effects	151-67-7	SmallMoleculeDrug	C07515	D00542	3562	46506589	5615	PA449845	HLT	9670	unknown	0	0	0	0	0	other/unknown	NA	NA	0	0	NA	NA	Corradin et al., 2022	10.1038/s41380-022-01477-y	35301427	51	51	NeuN+
ChIP-seq_dlPFC_NeuN	GABRG3	ENSG00000182256	15	27216429	27778373	-0.259735	3.58e-08	3.58e-08	Halothane	Drugs with Known Psychiatric Effects	151-67-7	SmallMoleculeDrug	C07515	D00542	3562	46506589	5615	PA449845	HLT	9670	unknown	0	0	0	0	0	allosteric modulator	NA	NA	0	0	NA	NA	Corradin et al., 2022	10.1038/s41380-022-01477-y	35301427	51	51	NeuN+
ChIP-seq_dlPFC_NeuN	GABRG3	ENSG00000182256	15	27216429	27778373	-0.259735	3.58e-08	3.58e-08	Halothane	Drugs with Known Psychiatric Effects	151-67-7	SmallMoleculeDrug	C07515	D00542	3562	46506589	5615	PA449845	HLT	9670	unknown	0	0	0	1	0	NA	NA	unknown	0	0	NA	NA	Corradin et al., 2022	10.1038/s41380-022-01477-y	35301427	51	51	NeuN+
ChIP-seq_dlPFC_NeuN	GABRG3	ENSG00000182256	15	27216429	27778373	-0.259735	3.58e-08	3.58e-08	Halothane	Drugs with Known Psychiatric Effects	151-67-7	SmallMoleculeDrug	C07515	D00542	3562	46506589	5615	PA449845	HLT	9670	unknown	0	0	0	0	0	other	NA	NA	0	0	NA	NA	Corradin et al., 2022	10.1038/s41380-022-01477-y	35301427	51	51	NeuN+
ChIP-seq_dlPFC_NeuN	GABRG3	ENSG00000182256	15	27216429	27778373	-0.259735	3.58e-08	3.58e-08	Halothane	Drugs with Known Psychiatric Effects	151-67-7	SmallMoleculeDrug	C07515	D00542	3562	46506589	5615	PA449845	HLT	9670	unknown	0	0	1	0	0	NA	NA	NA	0	0	NA	NA	Corradin et al., 2022	10.1038/s41380-022-01477-y	35301427	51	51	NeuN+
ChIP-seq_dlPFC_NeuN	GABRG3	ENSG00000182256	15	27216429	27778373	-0.259735	3.58e-08	3.58e-08	Halothane	Drugs with Known Psychiatric Effects	151-67-7	SmallMoleculeDrug	C07515	D00542	3562	46506589	5615	PA449845	HLT	9670	unknown	1	0	0	0	0	NA	NA	NA	0	0	NA	NA	Corradin et al., 2022	10.1038/s41380-022-01477-y	35301427	51	51	NeuN+
ChIP-seq_dlPFC_NeuN	GABRG3	ENSG00000182256	15	27216429	27778373	-0.259735	3.58e-08	3.58e-08	Halothane	Drugs with Known Psychiatric Effects	151-67-7	SmallMoleculeDrug	C07515	D00542	3562	46506589	5615	PA449845	HLT	9670	yes	0	0	0	0	0	binder	NA	NA	0	0	NA	NA	Corradin et al., 2022	10.1038/s41380-022-01477-y	35301427	51	51	NeuN+
ChIP-seq_dlPFC_NeuN	GABRG3	ENSG00000182256	15	27216429	27778373	-0.259735	3.58e-08	3.58e-08	Halothane	Drugs with Known Psychiatric Effects	151-67-7	SmallMoleculeDrug	C07515	D00542	3562	46506589	5615	PA449845	HLT	9670	unknown	0	0	0	0	0	NA	NA	NA	0	0	NA	NA	Corradin et al., 2022	10.1038/s41380-022-01477-y	35301427	51	51	NeuN+
ChIP-seq_dlPFC_NeuN	GABRG3	ENSG00000182256	15	27216429	27778373	-0.259735	3.58e-08	3.58e-08	Halothane	Drugs with Known Psychiatric Effects	151-67-7	SmallMoleculeDrug	C07515	D00542	3562	46506589	5615	PA449845	HLT	9670	yes	0	0	0	0	0	positive allosteric modulator	NA	NA	0	0	NA	NA	Corradin et al., 2022	10.1038/s41380-022-01477-y	35301427	51	51	NeuN+
ChIP-seq_dlPFC_NeuN	GABRG3	ENSG00000182256	15	27216429	27778373	-0.259735	3.58e-08	3.58e-08	Halothane	Drugs with Known Psychiatric Effects	151-67-7	SmallMoleculeDrug	C07515	D00542	3562	46506589	5615	PA449845	HLT	9670	yes	0	0	0	1	0	NA	NA	unknown	0	0	NA	NA	Corradin et al., 2022	10.1038/s41380-022-01477-y	35301427	51	51	NeuN+
ChIP-seq_dlPFC_NeuN	GABRG3	ENSG00000182256	15	27216429	27778373	-0.259735	3.58e-08	3.58e-08	Isoflurane	Drugs with Known Psychiatric Effects	26675-46-7	SmallMoleculeDrug	C07518	D00545	3763	46505880	6015	PA450106	ICF	2019	yes	0	0	0	1	0	NA	NA	unknown	0	0	NA	NA	Corradin et al., 2022	10.1038/s41380-022-01477-y	35301427	51	51	NeuN+
ChIP-seq_dlPFC_NeuN	GABRG3	ENSG00000182256	15	27216429	27778373	-0.259735	3.58e-08	3.58e-08	Isoflurane	Drugs with Known Psychiatric Effects	26675-46-7	SmallMoleculeDrug	C07518	D00545	3763	46505880	6015	PA450106	ICF	2019	unknown	0	0	0	0	0	unknown	NA	NA	0	0	NA	NA	Corradin et al., 2022	10.1038/s41380-022-01477-y	35301427	51	51	NeuN+
ChIP-seq_dlPFC_NeuN	GABRG3	ENSG00000182256	15	27216429	27778373	-0.259735	3.58e-08	3.58e-08	Isoflurane	Drugs with Known Psychiatric Effects	26675-46-7	SmallMoleculeDrug	C07518	D00545	3763	46505880	6015	PA450106	ICF	2019	yes	0	1	0	0	0	NA	NA	NA	0	0	NA	NA	Corradin et al., 2022	10.1038/s41380-022-01477-y	35301427	51	51	NeuN+
ChIP-seq_dlPFC_NeuN	GABRG3	ENSG00000182256	15	27216429	27778373	-0.259735	3.58e-08	3.58e-08	Isoflurane	Drugs with Known Psychiatric Effects	26675-46-7	SmallMoleculeDrug	C07518	D00545	3763	46505880	6015	PA450106	ICF	2019	yes	0	0	0	0	1	NA	unknown	NA	0	0	NA	NA	Corradin et al., 2022	10.1038/s41380-022-01477-y	35301427	51	51	NeuN+
ChIP-seq_dlPFC_NeuN	GABRG3	ENSG00000182256	15	27216429	27778373	-0.259735	3.58e-08	3.58e-08	Isoflurane	Drugs with Known Psychiatric Effects	26675-46-7	SmallMoleculeDrug	C07518	D00545	3763	46505880	6015	PA450106	ICF	2019	yes	1	0	0	0	0	NA	NA	NA	0	0	NA	NA	Corradin et al., 2022	10.1038/s41380-022-01477-y	35301427	51	51	NeuN+
ChIP-seq_dlPFC_NeuN	GABRG3	ENSG00000182256	15	27216429	27778373	-0.259735	3.58e-08	3.58e-08	Isoflurane	Drugs with Known Psychiatric Effects	26675-46-7	SmallMoleculeDrug	C07518	D00545	3763	46505880	6015	PA450106	ICF	2019	unknown	0	0	0	0	0	other/unknown	NA	NA	0	0	NA	NA	Corradin et al., 2022	10.1038/s41380-022-01477-y	35301427	51	51	NeuN+
ChIP-seq_dlPFC_NeuN	GABRG3	ENSG00000182256	15	27216429	27778373	-0.259735	3.58e-08	3.58e-08	Isoflurane	Drugs with Known Psychiatric Effects	26675-46-7	SmallMoleculeDrug	C07518	D00545	3763	46505880	6015	PA450106	ICF	2019	unknown	0	0	1	0	0	NA	NA	NA	0	0	NA	NA	Corradin et al., 2022	10.1038/s41380-022-01477-y	35301427	51	51	NeuN+
ChIP-seq_dlPFC_NeuN	GABRG3	ENSG00000182256	15	27216429	27778373	-0.259735	3.58e-08	3.58e-08	Isoflurane	Drugs with Known Psychiatric Effects	26675-46-7	SmallMoleculeDrug	C07518	D00545	3763	46505880	6015	PA450106	ICF	2019	unknown	0	0	0	0	0	NA	NA	NA	0	0	NA	NA	Corradin et al., 2022	10.1038/s41380-022-01477-y	35301427	51	51	NeuN+
ChIP-seq_dlPFC_NeuN	GABRG3	ENSG00000182256	15	27216429	27778373	-0.259735	3.58e-08	3.58e-08	Isoflurane	Drugs with Known Psychiatric Effects	26675-46-7	SmallMoleculeDrug	C07518	D00545	3763	46505880	6015	PA450106	ICF	2019	unknown	0	0	1	0	1	NA	unknown	NA	0	0	NA	NA	Corradin et al., 2022	10.1038/s41380-022-01477-y	35301427	51	51	NeuN+
ChIP-seq_dlPFC_NeuN	GABRG3	ENSG00000182256	15	27216429	27778373	-0.259735	3.58e-08	3.58e-08	Isoflurane	Drugs with Known Psychiatric Effects	26675-46-7	SmallMoleculeDrug	C07518	D00545	3763	46505880	6015	PA450106	ICF	2019	unknown	0	0	0	1	0	NA	NA	unknown	0	0	NA	NA	Corradin et al., 2022	10.1038/s41380-022-01477-y	35301427	51	51	NeuN+
ChIP-seq_dlPFC_NeuN	GABRG3	ENSG00000182256	15	27216429	27778373	-0.259735	3.58e-08	3.58e-08	Isoflurane	Drugs with Known Psychiatric Effects	26675-46-7	SmallMoleculeDrug	C07518	D00545	3763	46505880	6015	PA450106	ICF	2019	yes	0	0	0	0	0	positive allosteric modulator	NA	NA	0	0	NA	NA	Corradin et al., 2022	10.1038/s41380-022-01477-y	35301427	51	51	NeuN+
ChIP-seq_dlPFC_NeuN	GABRG3	ENSG00000182256	15	27216429	27778373	-0.259735	3.58e-08	3.58e-08	Isoflurane	Drugs with Known Psychiatric Effects	26675-46-7	SmallMoleculeDrug	C07518	D00545	3763	46505880	6015	PA450106	ICF	2019	unknown	1	0	0	0	0	NA	NA	NA	0	0	NA	NA	Corradin et al., 2022	10.1038/s41380-022-01477-y	35301427	51	51	NeuN+
ChIP-seq_dlPFC_NeuN	GABRG3	ENSG00000182256	15	27216429	27778373	-0.259735	3.58e-08	3.58e-08	Ketazolam	Benzodiazepines - Drugs with Known Misuse Potential and Psychiatric Effects	27223-35-4	SmallMoleculeDrug			33746	46507008	135556	PA164749385		2010	unknown	0	0	1	1	0	NA	NA	unknown	0	0	NA	NA	Corradin et al., 2022	10.1038/s41380-022-01477-y	35301427	51	51	NeuN+
ChIP-seq_dlPFC_NeuN	GABRG3	ENSG00000182256	15	27216429	27778373	-0.259735	3.58e-08	3.58e-08	Ketazolam	Benzodiazepines - Drugs with Known Misuse Potential and Psychiatric Effects	27223-35-4	SmallMoleculeDrug			33746	46507008	135556	PA164749385		2010	unknown	0	0	1	0	0	NA	NA	NA	0	0	NA	NA	Corradin et al., 2022	10.1038/s41380-022-01477-y	35301427	51	51	NeuN+
ChIP-seq_dlPFC_NeuN	GABRG3	ENSG00000182256	15	27216429	27778373	-0.259735	3.58e-08	3.58e-08	Ketazolam	Benzodiazepines - Drugs with Known Misuse Potential and Psychiatric Effects	27223-35-4	SmallMoleculeDrug			33746	46507008	135556	PA164749385		2010	unknown	0	0	0	0	0	NA	NA	NA	0	0	NA	NA	Corradin et al., 2022	10.1038/s41380-022-01477-y	35301427	51	51	NeuN+
ChIP-seq_dlPFC_NeuN	GABRG3	ENSG00000182256	15	27216429	27778373	-0.259735	3.58e-08	3.58e-08	Ketazolam	Benzodiazepines - Drugs with Known Misuse Potential and Psychiatric Effects	27223-35-4	SmallMoleculeDrug			33746	46507008	135556	PA164749385		2010	yes	0	0	0	0	0	positive allosteric modulator	NA	NA	0	0	NA	NA	Corradin et al., 2022	10.1038/s41380-022-01477-y	35301427	51	51	NeuN+
ChIP-seq_dlPFC_NeuN	GABRG3	ENSG00000182256	15	27216429	27778373	-0.259735	3.58e-08	3.58e-08	Ketazolam	Benzodiazepines - Drugs with Known Misuse Potential and Psychiatric Effects	27223-35-4	SmallMoleculeDrug			33746	46507008	135556	PA164749385		2010	yes	0	0	0	0	0	ligand	NA	NA	0	0	NA	NA	Corradin et al., 2022	10.1038/s41380-022-01477-y	35301427	51	51	NeuN+
ChIP-seq_dlPFC_NeuN	GABRG3	ENSG00000182256	15	27216429	27778373	-0.259735	3.58e-08	3.58e-08	Lamotrigine	Drugs with Known Psychiatric Effects	84057-84-1	SmallMoleculeDrug		D00354	3878	46505408	6367	PA450164		238	yes	0	0	0	1	0	NA	NA	unknown	0	0	NA	NA	Corradin et al., 2022	10.1038/s41380-022-01477-y	35301427	51	51	NeuN+
ChIP-seq_dlPFC_NeuN	GABRG3	ENSG00000182256	15	27216429	27778373	-0.259735	3.58e-08	3.58e-08	Lamotrigine	Drugs with Known Psychiatric Effects	84057-84-1	SmallMoleculeDrug		D00354	3878	46505408	6367	PA450164		238	unknown	0	0	1	0	0	NA	NA	NA	0	0	NA	NA	Corradin et al., 2022	10.1038/s41380-022-01477-y	35301427	51	51	NeuN+
ChIP-seq_dlPFC_NeuN	GABRG3	ENSG00000182256	15	27216429	27778373	-0.259735	3.58e-08	3.58e-08	Lamotrigine	Drugs with Known Psychiatric Effects	84057-84-1	SmallMoleculeDrug		D00354	3878	46505408	6367	PA450164		238	unknown	0	0	1	1	0	NA	NA	unknown	0	0	NA	NA	Corradin et al., 2022	10.1038/s41380-022-01477-y	35301427	51	51	NeuN+
ChIP-seq_dlPFC_NeuN	GABRG3	ENSG00000182256	15	27216429	27778373	-0.259735	3.58e-08	3.58e-08	Lamotrigine	Drugs with Known Psychiatric Effects	84057-84-1	SmallMoleculeDrug		D00354	3878	46505408	6367	PA450164		238	unknown	0	0	0	1	0	NA	NA	unknown	0	0	NA	NA	Corradin et al., 2022	10.1038/s41380-022-01477-y	35301427	51	51	NeuN+
ChIP-seq_dlPFC_NeuN	GABRG3	ENSG00000182256	15	27216429	27778373	-0.259735	3.58e-08	3.58e-08	Lamotrigine	Drugs with Known Psychiatric Effects	84057-84-1	SmallMoleculeDrug		D00354	3878	46505408	6367	PA450164		238	unknown	0	1	0	1	0	NA	NA	unknown	0	0	NA	NA	Corradin et al., 2022	10.1038/s41380-022-01477-y	35301427	51	51	NeuN+
ChIP-seq_dlPFC_NeuN	GABRG3	ENSG00000182256	15	27216429	27778373	-0.259735	3.58e-08	3.58e-08	Lamotrigine	Drugs with Known Psychiatric Effects	84057-84-1	SmallMoleculeDrug		D00354	3878	46505408	6367	PA450164		238	unknown	1	0	0	0	1	NA	unknown	NA	0	0	NA	NA	Corradin et al., 2022	10.1038/s41380-022-01477-y	35301427	51	51	NeuN+
ChIP-seq_dlPFC_NeuN	GABRG3	ENSG00000182256	15	27216429	27778373	-0.259735	3.58e-08	3.58e-08	Lamotrigine	Drugs with Known Psychiatric Effects	84057-84-1	SmallMoleculeDrug		D00354	3878	46505408	6367	PA450164		238	unknown	1	0	0	0	0	NA	NA	NA	0	0	NA	NA	Corradin et al., 2022	10.1038/s41380-022-01477-y	35301427	51	51	NeuN+
ChIP-seq_dlPFC_NeuN	GABRG3	ENSG00000182256	15	27216429	27778373	-0.259735	3.58e-08	3.58e-08	Lamotrigine	Drugs with Known Psychiatric Effects	84057-84-1	SmallMoleculeDrug		D00354	3878	46505408	6367	PA450164		238	no	0	0	0	1	0	NA	NA	unknown	0	0	NA	NA	Corradin et al., 2022	10.1038/s41380-022-01477-y	35301427	51	51	NeuN+
ChIP-seq_dlPFC_NeuN	GABRG3	ENSG00000182256	15	27216429	27778373	-0.259735	3.58e-08	3.58e-08	Loprazolam	Benzodiazepines - Drugs with Known Misuse Potential and Psychiatric Effects	61197-73-7	SmallMoleculeDrug			3033860	347829308	135754				yes	0	0	0	0	0	positive allosteric modulator	NA	NA	0	0	NA	NA	Corradin et al., 2022	10.1038/s41380-022-01477-y	35301427	51	51	NeuN+
ChIP-seq_dlPFC_NeuN	GABRG3	ENSG00000182256	15	27216429	27778373	-0.259735	3.58e-08	3.58e-08	Loprazolam	Benzodiazepines - Drugs with Known Misuse Potential and Psychiatric Effects	61197-73-7	SmallMoleculeDrug			3033860	347829308	135754				unknown	0	0	0	0	0	ligand	NA	NA	0	0	NA	NA	Corradin et al., 2022	10.1038/s41380-022-01477-y	35301427	51	51	NeuN+
ChIP-seq_dlPFC_NeuN	GABRG3	ENSG00000182256	15	27216429	27778373	-0.259735	3.58e-08	3.58e-08	Lorazepam	Benzodiazepines - Drugs with Known Misuse Potential and Psychiatric Effects	846-49-1	SmallMoleculeDrug		D00365	3958	46508468	6539	PA450267		2300	unknown	0	0	1	0	0	NA	NA	NA	0	0	NA	NA	Corradin et al., 2022	10.1038/s41380-022-01477-y	35301427	51	51	NeuN+
ChIP-seq_dlPFC_NeuN	GABRG3	ENSG00000182256	15	27216429	27778373	-0.259735	3.58e-08	3.58e-08	Lorazepam	Benzodiazepines - Drugs with Known Misuse Potential and Psychiatric Effects	846-49-1	SmallMoleculeDrug		D00365	3958	46508468	6539	PA450267		2300	yes	0	0	0	0	0	positive allosteric modulator	NA	NA	0	0	NA	NA	Corradin et al., 2022	10.1038/s41380-022-01477-y	35301427	51	51	NeuN+
ChIP-seq_dlPFC_NeuN	GABRG3	ENSG00000182256	15	27216429	27778373	-0.259735	3.58e-08	3.58e-08	Lorazepam	Benzodiazepines - Drugs with Known Misuse Potential and Psychiatric Effects	846-49-1	SmallMoleculeDrug		D00365	3958	46508468	6539	PA450267		2300	no	0	0	1	0	0	NA	NA	NA	0	0	NA	NA	Corradin et al., 2022	10.1038/s41380-022-01477-y	35301427	51	51	NeuN+
ChIP-seq_dlPFC_NeuN	GABRG3	ENSG00000182256	15	27216429	27778373	-0.259735	3.58e-08	3.58e-08	Lorazepam	Benzodiazepines - Drugs with Known Misuse Potential and Psychiatric Effects	846-49-1	SmallMoleculeDrug		D00365	3958	46508468	6539	PA450267		2300	yes	0	0	0	0	0	ligand	NA	NA	0	0	NA	NA	Corradin et al., 2022	10.1038/s41380-022-01477-y	35301427	51	51	NeuN+
ChIP-seq_dlPFC_NeuN	GABRG3	ENSG00000182256	15	27216429	27778373	-0.259735	3.58e-08	3.58e-08	Lormetazepam	Benzodiazepines - Drugs with Known Misuse Potential and Psychiatric Effects	848-75-9	SmallMoleculeDrug			13314	347829324	52993				yes	0	0	0	0	0	positive allosteric modulator	NA	NA	0	0	NA	NA	Corradin et al., 2022	10.1038/s41380-022-01477-y	35301427	51	51	NeuN+
ChIP-seq_dlPFC_NeuN	GABRG3	ENSG00000182256	15	27216429	27778373	-0.259735	3.58e-08	3.58e-08	Lormetazepam	Benzodiazepines - Drugs with Known Misuse Potential and Psychiatric Effects	848-75-9	SmallMoleculeDrug			13314	347829324	52993				yes	0	0	0	0	0	ligand	NA	NA	0	0	NA	NA	Corradin et al., 2022	10.1038/s41380-022-01477-y	35301427	51	51	NeuN+
ChIP-seq_dlPFC_NeuN	GABRG3	ENSG00000182256	15	27216429	27778373	-0.259735	3.58e-08	3.58e-08	Medazepam	Benzodiazepines - Drugs with Known Misuse Potential and Psychiatric Effects	1998-12-06	SmallMoleculeDrug			NA	NA	31807				yes	0	0	0	0	0	positive allosteric modulator	NA	NA	0	0	NA	NA	Corradin et al., 2022	10.1038/s41380-022-01477-y	35301427	51	51	NeuN+
ChIP-seq_dlPFC_NeuN	GABRG3	ENSG00000182256	15	27216429	27778373	-0.259735	3.58e-08	3.58e-08	Medazepam	Benzodiazepines - Drugs with Known Misuse Potential and Psychiatric Effects	1998-12-06	SmallMoleculeDrug			NA	NA	31807				yes	0	0	0	0	0	ligand	NA	NA	0	0	NA	NA	Corradin et al., 2022	10.1038/s41380-022-01477-y	35301427	51	51	NeuN+
ChIP-seq_dlPFC_NeuN	GABRG3	ENSG00000182256	15	27216429	27778373	-0.259735	3.58e-08	3.58e-08	Medroxyprogesterone acetate	Other Drugs	71-58-9	SmallMoleculeDrug	C08150	D00951	6279	46508895	6716	PA450344		7538	yes	0	1	0	0	0	NA	NA	NA	0	0	NA	NA	Corradin et al., 2022	10.1038/s41380-022-01477-y	35301427	51	51	NeuN+
ChIP-seq_dlPFC_NeuN	GABRG3	ENSG00000182256	15	27216429	27778373	-0.259735	3.58e-08	3.58e-08	Medroxyprogesterone acetate	Other Drugs	71-58-9	SmallMoleculeDrug	C08150	D00951	6279	46508895	6716	PA450344		7538	unknown	0	0	1	0	1	NA	unknown	NA	0	0	NA	NA	Corradin et al., 2022	10.1038/s41380-022-01477-y	35301427	51	51	NeuN+
ChIP-seq_dlPFC_NeuN	GABRG3	ENSG00000182256	15	27216429	27778373	-0.259735	3.58e-08	3.58e-08	Medroxyprogesterone acetate	Other Drugs	71-58-9	SmallMoleculeDrug	C08150	D00951	6279	46508895	6716	PA450344		7538	unknown	0	0	0	1	0	NA	NA	moderate	0	0	NA	NA	Corradin et al., 2022	10.1038/s41380-022-01477-y	35301427	51	51	NeuN+
ChIP-seq_dlPFC_NeuN	GABRG3	ENSG00000182256	15	27216429	27778373	-0.259735	3.58e-08	3.58e-08	Medroxyprogesterone acetate	Other Drugs	71-58-9	SmallMoleculeDrug	C08150	D00951	6279	46508895	6716	PA450344		7538	unknown	0	0	0	1	0	NA	NA	unknown	0	0	NA	NA	Corradin et al., 2022	10.1038/s41380-022-01477-y	35301427	51	51	NeuN+
ChIP-seq_dlPFC_NeuN	GABRG3	ENSG00000182256	15	27216429	27778373	-0.259735	3.58e-08	3.58e-08	Medroxyprogesterone acetate	Other Drugs	71-58-9	SmallMoleculeDrug	C08150	D00951	6279	46508895	6716	PA450344		7538	unknown	0	0	1	0	0	NA	NA	NA	0	0	NA	NA	Corradin et al., 2022	10.1038/s41380-022-01477-y	35301427	51	51	NeuN+
ChIP-seq_dlPFC_NeuN	GABRG3	ENSG00000182256	15	27216429	27778373	-0.259735	3.58e-08	3.58e-08	Medroxyprogesterone acetate	Other Drugs	71-58-9	SmallMoleculeDrug	C08150	D00951	6279	46508895	6716	PA450344		7538	unknown	0	0	0	0	0	binder	NA	NA	0	0	NA	NA	Corradin et al., 2022	10.1038/s41380-022-01477-y	35301427	51	51	NeuN+
ChIP-seq_dlPFC_NeuN	GABRG3	ENSG00000182256	15	27216429	27778373	-0.259735	3.58e-08	3.58e-08	Memantine	Drugs with Known Psychiatric Effects	19982-08-2	SmallMoleculeDrug	C13736	D08174	4054	46506702	64312	PA10364		13366	unknown	0	0	0	1	0	NA	NA	strong	0	0	NA	NA	Corradin et al., 2022	10.1038/s41380-022-01477-y	35301427	51	51	NeuN+
ChIP-seq_dlPFC_NeuN	GABRG3	ENSG00000182256	15	27216429	27778373	-0.259735	3.58e-08	3.58e-08	Memantine	Drugs with Known Psychiatric Effects	19982-08-2	SmallMoleculeDrug	C13736	D08174	4054	46506702	64312	PA10364		13366	unknown	0	0	1	0	0	NA	NA	NA	0	0	NA	NA	Corradin et al., 2022	10.1038/s41380-022-01477-y	35301427	51	51	NeuN+
ChIP-seq_dlPFC_NeuN	GABRG3	ENSG00000182256	15	27216429	27778373	-0.259735	3.58e-08	3.58e-08	Memantine	Drugs with Known Psychiatric Effects	19982-08-2	SmallMoleculeDrug	C13736	D08174	4054	46506702	64312	PA10364		13366	unknown	1	0	0	0	0	NA	NA	NA	0	0	NA	NA	Corradin et al., 2022	10.1038/s41380-022-01477-y	35301427	51	51	NeuN+
ChIP-seq_dlPFC_NeuN	GABRG3	ENSG00000182256	15	27216429	27778373	-0.259735	3.58e-08	3.58e-08	Memantine	Drugs with Known Psychiatric Effects	19982-08-2	SmallMoleculeDrug	C13736	D08174	4054	46506702	64312	PA10364		13366	unknown	0	0	0	1	0	NA	NA	weak	0	0	NA	NA	Corradin et al., 2022	10.1038/s41380-022-01477-y	35301427	51	51	NeuN+
ChIP-seq_dlPFC_NeuN	GABRG3	ENSG00000182256	15	27216429	27778373	-0.259735	3.58e-08	3.58e-08	Memantine	Drugs with Known Psychiatric Effects	19982-08-2	SmallMoleculeDrug	C13736	D08174	4054	46506702	64312	PA10364		13366	unknown	1	1	0	0	0	NA	NA	NA	0	0	NA	NA	Corradin et al., 2022	10.1038/s41380-022-01477-y	35301427	51	51	NeuN+
ChIP-seq_dlPFC_NeuN	GABRG3	ENSG00000182256	15	27216429	27778373	-0.259735	3.58e-08	3.58e-08	Memantine	Drugs with Known Psychiatric Effects	19982-08-2	SmallMoleculeDrug	C13736	D08174	4054	46506702	64312	PA10364		13366	unknown	0	0	0	0	0	binder	NA	NA	0	0	NA	NA	Corradin et al., 2022	10.1038/s41380-022-01477-y	35301427	51	51	NeuN+
ChIP-seq_dlPFC_NeuN	GABRG3	ENSG00000182256	15	27216429	27778373	-0.259735	3.58e-08	3.58e-08	Memantine	Drugs with Known Psychiatric Effects	19982-08-2	SmallMoleculeDrug	C13736	D08174	4054	46506702	64312	PA10364		13366	unknown	0	0	0	0	0	NA	NA	NA	0	0	NA	NA	Corradin et al., 2022	10.1038/s41380-022-01477-y	35301427	51	51	NeuN+
ChIP-seq_dlPFC_NeuN	GABRG3	ENSG00000182256	15	27216429	27778373	-0.259735	3.58e-08	3.58e-08	Memantine	Drugs with Known Psychiatric Effects	19982-08-2	SmallMoleculeDrug	C13736	D08174	4054	46506702	64312	PA10364		13366	yes	1	0	0	0	0	NA	NA	NA	0	0	NA	NA	Corradin et al., 2022	10.1038/s41380-022-01477-y	35301427	51	51	NeuN+
ChIP-seq_dlPFC_NeuN	GABRG3	ENSG00000182256	15	27216429	27778373	-0.259735	3.58e-08	3.58e-08	Memantine	Drugs with Known Psychiatric Effects	19982-08-2	SmallMoleculeDrug	C13736	D08174	4054	46506702	64312	PA10364		13366	unknown	0	0	0	1	0	NA	NA	unknown	0	0	NA	NA	Corradin et al., 2022	10.1038/s41380-022-01477-y	35301427	51	51	NeuN+
ChIP-seq_dlPFC_NeuN	GABRG3	ENSG00000182256	15	27216429	27778373	-0.259735	3.58e-08	3.58e-08	Meprobamate	Drugs with Known Misuse Potential	57-53-4	SmallMoleculeDrug		D00376	4064	46508142	6761	PA450377		10233	yes	0	1	0	0	0	NA	NA	NA	0	0	NA	NA	Corradin et al., 2022	10.1038/s41380-022-01477-y	35301427	51	51	NeuN+
ChIP-seq_dlPFC_NeuN	GABRG3	ENSG00000182256	15	27216429	27778373	-0.259735	3.58e-08	3.58e-08	Meprobamate	Drugs with Known Misuse Potential	57-53-4	SmallMoleculeDrug		D00376	4064	46508142	6761	PA450377		10233	yes	0	0	0	0	0	positive allosteric modulator	NA	NA	0	0	NA	NA	Corradin et al., 2022	10.1038/s41380-022-01477-y	35301427	51	51	NeuN+
ChIP-seq_dlPFC_NeuN	GABRG3	ENSG00000182256	15	27216429	27778373	-0.259735	3.58e-08	3.58e-08	Metharbital	Drugs with Known Psychiatric Effects	50-11-3	SmallMoleculeDrug		D01382	4099	46508167	31827	PA164746525			yes	0	0	0	0	0	potentiator	NA	NA	0	0	NA	NA	Corradin et al., 2022	10.1038/s41380-022-01477-y	35301427	51	51	NeuN+
ChIP-seq_dlPFC_NeuN	GABRG3	ENSG00000182256	15	27216429	27778373	-0.259735	3.58e-08	3.58e-08	Metharbital	Drugs with Known Psychiatric Effects	50-11-3	SmallMoleculeDrug		D01382	4099	46508167	31827	PA164746525			unknown	1	0	0	0	0	NA	NA	NA	0	0	NA	NA	Corradin et al., 2022	10.1038/s41380-022-01477-y	35301427	51	51	NeuN+
ChIP-seq_dlPFC_NeuN	GABRG3	ENSG00000182256	15	27216429	27778373	-0.259735	3.58e-08	3.58e-08	Metharbital	Drugs with Known Psychiatric Effects	50-11-3	SmallMoleculeDrug		D01382	4099	46508167	31827	PA164746525			yes	0	0	0	0	0	positive allosteric modulator	NA	NA	0	0	NA	NA	Corradin et al., 2022	10.1038/s41380-022-01477-y	35301427	51	51	NeuN+
ChIP-seq_dlPFC_NeuN	GABRG3	ENSG00000182256	15	27216429	27778373	-0.259735	3.58e-08	3.58e-08	Methoxyflurane	Other Drugs	76-38-0	SmallMoleculeDrug	C07517	D00544	4116	46508879	6843	PA450434		10032	unknown	0	0	0	1	0	NA	NA	unknown	0	0	NA	NA	Corradin et al., 2022	10.1038/s41380-022-01477-y	35301427	51	51	NeuN+
ChIP-seq_dlPFC_NeuN	GABRG3	ENSG00000182256	15	27216429	27778373	-0.259735	3.58e-08	3.58e-08	Methoxyflurane	Other Drugs	76-38-0	SmallMoleculeDrug	C07517	D00544	4116	46508879	6843	PA450434		10032	unknown	0	0	0	0	0	unknown	NA	NA	0	0	NA	NA	Corradin et al., 2022	10.1038/s41380-022-01477-y	35301427	51	51	NeuN+
ChIP-seq_dlPFC_NeuN	GABRG3	ENSG00000182256	15	27216429	27778373	-0.259735	3.58e-08	3.58e-08	Methoxyflurane	Other Drugs	76-38-0	SmallMoleculeDrug	C07517	D00544	4116	46508879	6843	PA450434		10032	yes	0	1	0	0	0	NA	NA	NA	0	0	NA	NA	Corradin et al., 2022	10.1038/s41380-022-01477-y	35301427	51	51	NeuN+
ChIP-seq_dlPFC_NeuN	GABRG3	ENSG00000182256	15	27216429	27778373	-0.259735	3.58e-08	3.58e-08	Methoxyflurane	Other Drugs	76-38-0	SmallMoleculeDrug	C07517	D00544	4116	46508879	6843	PA450434		10032	yes	0	0	0	0	1	NA	unknown	NA	0	0	NA	NA	Corradin et al., 2022	10.1038/s41380-022-01477-y	35301427	51	51	NeuN+
ChIP-seq_dlPFC_NeuN	GABRG3	ENSG00000182256	15	27216429	27778373	-0.259735	3.58e-08	3.58e-08	Methoxyflurane	Other Drugs	76-38-0	SmallMoleculeDrug	C07517	D00544	4116	46508879	6843	PA450434		10032	yes	1	0	0	0	0	NA	NA	NA	0	0	NA	NA	Corradin et al., 2022	10.1038/s41380-022-01477-y	35301427	51	51	NeuN+
ChIP-seq_dlPFC_NeuN	GABRG3	ENSG00000182256	15	27216429	27778373	-0.259735	3.58e-08	3.58e-08	Methoxyflurane	Other Drugs	76-38-0	SmallMoleculeDrug	C07517	D00544	4116	46508879	6843	PA450434		10032	unknown	0	0	1	0	0	NA	NA	NA	0	0	NA	NA	Corradin et al., 2022	10.1038/s41380-022-01477-y	35301427	51	51	NeuN+
ChIP-seq_dlPFC_NeuN	GABRG3	ENSG00000182256	15	27216429	27778373	-0.259735	3.58e-08	3.58e-08	Methoxyflurane	Other Drugs	76-38-0	SmallMoleculeDrug	C07517	D00544	4116	46508879	6843	PA450434		10032	yes	0	0	0	0	0	positive allosteric modulator	NA	NA	0	0	NA	NA	Corradin et al., 2022	10.1038/s41380-022-01477-y	35301427	51	51	NeuN+
ChIP-seq_dlPFC_NeuN	GABRG3	ENSG00000182256	15	27216429	27778373	-0.259735	3.58e-08	3.58e-08	Methyprylon	Benzodiazepines - Drugs with Known Misuse Potential and Psychiatric Effects	125-64-4	SmallMoleculeDrug		D01150	4162	46506891	31837	PA164746748			yes	0	1	0	0	0	NA	NA	NA	0	0	NA	NA	Corradin et al., 2022	10.1038/s41380-022-01477-y	35301427	51	51	NeuN+
ChIP-seq_dlPFC_NeuN	GABRG3	ENSG00000182256	15	27216429	27778373	-0.259735	3.58e-08	3.58e-08	Methyprylon	Benzodiazepines - Drugs with Known Misuse Potential and Psychiatric Effects	125-64-4	SmallMoleculeDrug		D01150	4162	46506891	31837	PA164746748			yes	0	0	0	0	0	positive allosteric modulator	NA	NA	0	0	NA	NA	Corradin et al., 2022	10.1038/s41380-022-01477-y	35301427	51	51	NeuN+
ChIP-seq_dlPFC_NeuN	GABRG3	ENSG00000182256	15	27216429	27778373	-0.259735	3.58e-08	3.58e-08	Mexazolam	Benzodiazepines - Drugs with Known Misuse Potential and Psychiatric Effects	31868-18-5	SmallMoleculeDrug			NA	NA	31842				yes	0	0	0	0	0	ligand	NA	NA	0	0	NA	NA	Corradin et al., 2022	10.1038/s41380-022-01477-y	35301427	51	51	NeuN+
ChIP-seq_dlPFC_NeuN	GABRG3	ENSG00000182256	15	27216429	27778373	-0.259735	3.58e-08	3.58e-08	Mexazolam	Benzodiazepines - Drugs with Known Misuse Potential and Psychiatric Effects	31868-18-5	SmallMoleculeDrug			NA	NA	31842				unknown	0	0	1	0	0	NA	NA	NA	0	0	NA	NA	Corradin et al., 2022	10.1038/s41380-022-01477-y	35301427	51	51	NeuN+
ChIP-seq_dlPFC_NeuN	GABRG3	ENSG00000182256	15	27216429	27778373	-0.259735	3.58e-08	3.58e-08	Mexazolam	Benzodiazepines - Drugs with Known Misuse Potential and Psychiatric Effects	31868-18-5	SmallMoleculeDrug			NA	NA	31842				yes	0	0	0	0	0	positive allosteric modulator	NA	NA	0	0	NA	NA	Corradin et al., 2022	10.1038/s41380-022-01477-y	35301427	51	51	NeuN+
ChIP-seq_dlPFC_NeuN	GABRG3	ENSG00000182256	15	27216429	27778373	-0.259735	3.58e-08	3.58e-08	Midazolam	Benzodiazepines - Drugs with Known Misuse Potential and Psychiatric Effects	59467-70-8	SmallMoleculeDrug	C07524	D00550	4192	46507611	6931	PA450496	08J	11188	unknown	0	0	1	1	0	NA	NA	unknown	0	0	NA	NA	Corradin et al., 2022	10.1038/s41380-022-01477-y	35301427	51	51	NeuN+
ChIP-seq_dlPFC_NeuN	GABRG3	ENSG00000182256	15	27216429	27778373	-0.259735	3.58e-08	3.58e-08	Midazolam	Benzodiazepines - Drugs with Known Misuse Potential and Psychiatric Effects	59467-70-8	SmallMoleculeDrug	C07524	D00550	4192	46507611	6931	PA450496	08J	11188	unknown	0	0	1	0	0	NA	NA	NA	0	0	NA	NA	Corradin et al., 2022	10.1038/s41380-022-01477-y	35301427	51	51	NeuN+
ChIP-seq_dlPFC_NeuN	GABRG3	ENSG00000182256	15	27216429	27778373	-0.259735	3.58e-08	3.58e-08	Midazolam	Benzodiazepines - Drugs with Known Misuse Potential and Psychiatric Effects	59467-70-8	SmallMoleculeDrug	C07524	D00550	4192	46507611	6931	PA450496	08J	11188	no	0	0	1	0	0	NA	NA	NA	0	0	NA	NA	Corradin et al., 2022	10.1038/s41380-022-01477-y	35301427	51	51	NeuN+
ChIP-seq_dlPFC_NeuN	GABRG3	ENSG00000182256	15	27216429	27778373	-0.259735	3.58e-08	3.58e-08	Midazolam	Benzodiazepines - Drugs with Known Misuse Potential and Psychiatric Effects	59467-70-8	SmallMoleculeDrug	C07524	D00550	4192	46507611	6931	PA450496	08J	11188	yes	0	0	0	0	0	positive allosteric modulator	NA	NA	0	0	NA	NA	Corradin et al., 2022	10.1038/s41380-022-01477-y	35301427	51	51	NeuN+
ChIP-seq_dlPFC_NeuN	GABRG3	ENSG00000182256	15	27216429	27778373	-0.259735	3.58e-08	3.58e-08	Midazolam	Benzodiazepines - Drugs with Known Misuse Potential and Psychiatric Effects	59467-70-8	SmallMoleculeDrug	C07524	D00550	4192	46507611	6931	PA450496	08J	11188	yes	0	0	0	0	0	ligand	NA	NA	0	0	NA	NA	Corradin et al., 2022	10.1038/s41380-022-01477-y	35301427	51	51	NeuN+
ChIP-seq_dlPFC_NeuN	GABRG3	ENSG00000182256	15	27216429	27778373	-0.259735	3.58e-08	3.58e-08	Midazolam	Benzodiazepines - Drugs with Known Misuse Potential and Psychiatric Effects	59467-70-8	SmallMoleculeDrug	C07524	D00550	4192	46507611	6931	PA450496	08J	11188	no	0	0	0	0	0	binder	NA	NA	0	0	NA	NA	Corradin et al., 2022	10.1038/s41380-022-01477-y	35301427	51	51	NeuN+
ChIP-seq_dlPFC_NeuN	GABRG3	ENSG00000182256	15	27216429	27778373	-0.259735	3.58e-08	3.58e-08	Midazolam	Benzodiazepines - Drugs with Known Misuse Potential and Psychiatric Effects	59467-70-8	SmallMoleculeDrug	C07524	D00550	4192	46507611	6931	PA450496	08J	11188	unknown	0	0	0	0	0	potentiator	NA	NA	0	0	NA	NA	Corradin et al., 2022	10.1038/s41380-022-01477-y	35301427	51	51	NeuN+
ChIP-seq_dlPFC_NeuN	GABRG3	ENSG00000182256	15	27216429	27778373	-0.259735	3.58e-08	3.58e-08	Midazolam	Benzodiazepines - Drugs with Known Misuse Potential and Psychiatric Effects	59467-70-8	SmallMoleculeDrug	C07524	D00550	4192	46507611	6931	PA450496	08J	11188	no	0	0	0	1	0	NA	NA	unknown	0	0	NA	NA	Corradin et al., 2022	10.1038/s41380-022-01477-y	35301427	51	51	NeuN+
ChIP-seq_dlPFC_NeuN	GABRG3	ENSG00000182256	15	27216429	27778373	-0.259735	3.58e-08	3.58e-08	Nitrazepam	Benzodiazepines - Drugs with Known Misuse Potential and Psychiatric Effects	146-22-5	SmallMoleculeDrug	C07487	D00531	4506	46505806	7581	PA10242		9558	unknown	0	0	0	0	0	other/unknown	NA	NA	0	0	NA	NA	Corradin et al., 2022	10.1038/s41380-022-01477-y	35301427	51	51	NeuN+
ChIP-seq_dlPFC_NeuN	GABRG3	ENSG00000182256	15	27216429	27778373	-0.259735	3.58e-08	3.58e-08	Nitrazepam	Benzodiazepines - Drugs with Known Misuse Potential and Psychiatric Effects	146-22-5	SmallMoleculeDrug	C07487	D00531	4506	46505806	7581	PA10242		9558	unknown	0	0	1	0	0	NA	NA	NA	0	0	NA	NA	Corradin et al., 2022	10.1038/s41380-022-01477-y	35301427	51	51	NeuN+
ChIP-seq_dlPFC_NeuN	GABRG3	ENSG00000182256	15	27216429	27778373	-0.259735	3.58e-08	3.58e-08	Nitrazepam	Benzodiazepines - Drugs with Known Misuse Potential and Psychiatric Effects	146-22-5	SmallMoleculeDrug	C07487	D00531	4506	46505806	7581	PA10242		9558	unknown	0	0	0	1	0	NA	NA	unknown	0	0	NA	NA	Corradin et al., 2022	10.1038/s41380-022-01477-y	35301427	51	51	NeuN+
ChIP-seq_dlPFC_NeuN	GABRG3	ENSG00000182256	15	27216429	27778373	-0.259735	3.58e-08	3.58e-08	Nitrazepam	Benzodiazepines - Drugs with Known Misuse Potential and Psychiatric Effects	146-22-5	SmallMoleculeDrug	C07487	D00531	4506	46505806	7581	PA10242		9558	yes	0	0	0	0	0	positive allosteric modulator	NA	NA	0	0	NA	NA	Corradin et al., 2022	10.1038/s41380-022-01477-y	35301427	51	51	NeuN+
ChIP-seq_dlPFC_NeuN	GABRG3	ENSG00000182256	15	27216429	27778373	-0.259735	3.58e-08	3.58e-08	Nitrazepam	Benzodiazepines - Drugs with Known Misuse Potential and Psychiatric Effects	146-22-5	SmallMoleculeDrug	C07487	D00531	4506	46505806	7581	PA10242		9558	yes	0	0	0	0	0	ligand	NA	NA	0	0	NA	NA	Corradin et al., 2022	10.1038/s41380-022-01477-y	35301427	51	51	NeuN+
ChIP-seq_dlPFC_NeuN	GABRG3	ENSG00000182256	15	27216429	27778373	-0.259735	3.58e-08	3.58e-08	Nordazepam	Benzodiazepines - Drugs with Known Misuse Potential and Psychiatric Effects	1088-11-5	SmallMoleculeDrug	C07486	D08283	NA	NA	111762				yes	0	0	0	0	0	positive allosteric modulator	NA	NA	0	0	NA	NA	Corradin et al., 2022	10.1038/s41380-022-01477-y	35301427	51	51	NeuN+
ChIP-seq_dlPFC_NeuN	GABRG3	ENSG00000182256	15	27216429	27778373	-0.259735	3.58e-08	3.58e-08	Nordazepam	Benzodiazepines - Drugs with Known Misuse Potential and Psychiatric Effects	1088-11-5	SmallMoleculeDrug	C07486	D08283	NA	NA	111762				yes	0	0	0	0	0	ligand	NA	NA	0	0	NA	NA	Corradin et al., 2022	10.1038/s41380-022-01477-y	35301427	51	51	NeuN+
ChIP-seq_dlPFC_NeuN	GABRG3	ENSG00000182256	15	27216429	27778373	-0.259735	3.58e-08	3.58e-08	Olanzapine	Drugs with Known Misuse Potential	132539-06-1	SmallMoleculeDrug	C07322	D00454	4585	46507666	7735	PA450688		1	unknown	1	0	0	0	0	NA	NA	NA	0	0	NA	NA	Corradin et al., 2022	10.1038/s41380-022-01477-y	35301427	51	51	NeuN+
ChIP-seq_dlPFC_NeuN	GABRG3	ENSG00000182256	15	27216429	27778373	-0.259735	3.58e-08	3.58e-08	Olanzapine	Drugs with Known Misuse Potential	132539-06-1	SmallMoleculeDrug	C07322	D00454	4585	46507666	7735	PA450688		1	yes	1	0	0	0	0	NA	NA	NA	0	0	NA	NA	Corradin et al., 2022	10.1038/s41380-022-01477-y	35301427	51	51	NeuN+
ChIP-seq_dlPFC_NeuN	GABRG3	ENSG00000182256	15	27216429	27778373	-0.259735	3.58e-08	3.58e-08	Olanzapine	Drugs with Known Misuse Potential	132539-06-1	SmallMoleculeDrug	C07322	D00454	4585	46507666	7735	PA450688		1	no	0	0	1	0	0	NA	NA	NA	0	0	NA	NA	Corradin et al., 2022	10.1038/s41380-022-01477-y	35301427	51	51	NeuN+
ChIP-seq_dlPFC_NeuN	GABRG3	ENSG00000182256	15	27216429	27778373	-0.259735	3.58e-08	3.58e-08	Olanzapine	Drugs with Known Misuse Potential	132539-06-1	SmallMoleculeDrug	C07322	D00454	4585	46507666	7735	PA450688		1	no	0	0	0	0	0	binder	NA	NA	0	0	NA	NA	Corradin et al., 2022	10.1038/s41380-022-01477-y	35301427	51	51	NeuN+
ChIP-seq_dlPFC_NeuN	GABRG3	ENSG00000182256	15	27216429	27778373	-0.259735	3.58e-08	3.58e-08	Olanzapine	Drugs with Known Misuse Potential	132539-06-1	SmallMoleculeDrug	C07322	D00454	4585	46507666	7735	PA450688		1	unknown	0	0	1	0	0	NA	NA	NA	0	0	NA	NA	Corradin et al., 2022	10.1038/s41380-022-01477-y	35301427	51	51	NeuN+
ChIP-seq_dlPFC_NeuN	GABRG3	ENSG00000182256	15	27216429	27778373	-0.259735	3.58e-08	3.58e-08	Olanzapine	Drugs with Known Misuse Potential	132539-06-1	SmallMoleculeDrug	C07322	D00454	4585	46507666	7735	PA450688		1	no	0	0	1	1	0	NA	NA	unknown	0	0	NA	NA	Corradin et al., 2022	10.1038/s41380-022-01477-y	35301427	51	51	NeuN+
ChIP-seq_dlPFC_NeuN	GABRG3	ENSG00000182256	15	27216429	27778373	-0.259735	3.58e-08	3.58e-08	Olanzapine	Drugs with Known Misuse Potential	132539-06-1	SmallMoleculeDrug	C07322	D00454	4585	46507666	7735	PA450688		1	unknown	0	0	0	1	0	NA	NA	weak	0	0	NA	NA	Corradin et al., 2022	10.1038/s41380-022-01477-y	35301427	51	51	NeuN+
ChIP-seq_dlPFC_NeuN	GABRG3	ENSG00000182256	15	27216429	27778373	-0.259735	3.58e-08	3.58e-08	Olanzapine	Drugs with Known Misuse Potential	132539-06-1	SmallMoleculeDrug	C07322	D00454	4585	46507666	7735	PA450688		1	no	0	0	0	1	0	NA	NA	unknown	0	0	NA	NA	Corradin et al., 2022	10.1038/s41380-022-01477-y	35301427	51	51	NeuN+
ChIP-seq_dlPFC_NeuN	GABRG3	ENSG00000182256	15	27216429	27778373	-0.259735	3.58e-08	3.58e-08	Olanzapine	Drugs with Known Misuse Potential	132539-06-1	SmallMoleculeDrug	C07322	D00454	4585	46507666	7735	PA450688		1	unknown	0	0	0	1	0	NA	NA	unknown	0	0	NA	NA	Corradin et al., 2022	10.1038/s41380-022-01477-y	35301427	51	51	NeuN+
ChIP-seq_dlPFC_NeuN	GABRG3	ENSG00000182256	15	27216429	27778373	-0.259735	3.58e-08	3.58e-08	Olanzapine	Drugs with Known Misuse Potential	132539-06-1	SmallMoleculeDrug	C07322	D00454	4585	46507666	7735	PA450688		1	no	0	0	0	1	0	NA	NA	weak	0	0	NA	NA	Corradin et al., 2022	10.1038/s41380-022-01477-y	35301427	51	51	NeuN+
ChIP-seq_dlPFC_NeuN	GABRG3	ENSG00000182256	15	27216429	27778373	-0.259735	3.58e-08	3.58e-08	Oxazepam	Benzodiazepines - Drugs with Known Misuse Potential and Psychiatric Effects	604-75-1	SmallMoleculeDrug	C07359	D00464	4616	46506031	7823	PA450731		9956	unknown	0	0	1	0	0	NA	NA	NA	0	0	NA	NA	Corradin et al., 2022	10.1038/s41380-022-01477-y	35301427	51	51	NeuN+
ChIP-seq_dlPFC_NeuN	GABRG3	ENSG00000182256	15	27216429	27778373	-0.259735	3.58e-08	3.58e-08	Oxazepam	Benzodiazepines - Drugs with Known Misuse Potential and Psychiatric Effects	604-75-1	SmallMoleculeDrug	C07359	D00464	4616	46506031	7823	PA450731		9956	yes	0	0	0	0	0	positive allosteric modulator	NA	NA	0	0	NA	NA	Corradin et al., 2022	10.1038/s41380-022-01477-y	35301427	51	51	NeuN+
ChIP-seq_dlPFC_NeuN	GABRG3	ENSG00000182256	15	27216429	27778373	-0.259735	3.58e-08	3.58e-08	Oxazepam	Benzodiazepines - Drugs with Known Misuse Potential and Psychiatric Effects	604-75-1	SmallMoleculeDrug	C07359	D00464	4616	46506031	7823	PA450731		9956	yes	0	0	0	0	0	ligand	NA	NA	0	0	NA	NA	Corradin et al., 2022	10.1038/s41380-022-01477-y	35301427	51	51	NeuN+
ChIP-seq_dlPFC_NeuN	GABRG3	ENSG00000182256	15	27216429	27778373	-0.259735	3.58e-08	3.58e-08	Oxazepam	Benzodiazepines - Drugs with Known Misuse Potential and Psychiatric Effects	604-75-1	SmallMoleculeDrug	C07359	D00464	4616	46506031	7823	PA450731		9956	unknown	0	0	0	0	0	binder	NA	NA	0	0	NA	NA	Corradin et al., 2022	10.1038/s41380-022-01477-y	35301427	51	51	NeuN+
ChIP-seq_dlPFC_NeuN	GABRG3	ENSG00000182256	15	27216429	27778373	-0.259735	3.58e-08	3.58e-08	Oxazepam acetate	Benzodiazepines - Drugs with Known Misuse Potential and Psychiatric Effects	1824-74-4	SmallMoleculeDrug			NA	NA	NA				yes	0	0	0	0	0	positive allosteric modulator	NA	NA	0	0	NA	NA	Corradin et al., 2022	10.1038/s41380-022-01477-y	35301427	51	51	NeuN+
ChIP-seq_dlPFC_NeuN	GABRG3	ENSG00000182256	15	27216429	27778373	-0.259735	3.58e-08	3.58e-08	Oxazepam acetate	Benzodiazepines - Drugs with Known Misuse Potential and Psychiatric Effects	1824-74-4	SmallMoleculeDrug			NA	NA	NA				yes	0	0	0	0	0	ligand	NA	NA	0	0	NA	NA	Corradin et al., 2022	10.1038/s41380-022-01477-y	35301427	51	51	NeuN+
ChIP-seq_dlPFC_NeuN	GABRG3	ENSG00000182256	15	27216429	27778373	-0.259735	3.58e-08	3.58e-08	Pentobarbital	Drugs with Known Misuse Potential	76-74-4	SmallMoleculeDrug	C07422	D00499	4737	46508399	7983	PA450859		8228; 8230	yes	0	0	0	0	0	potentiator	NA	NA	0	0	NA	NA	Corradin et al., 2022	10.1038/s41380-022-01477-y	35301427	51	51	NeuN+
ChIP-seq_dlPFC_NeuN	GABRG3	ENSG00000182256	15	27216429	27778373	-0.259735	3.58e-08	3.58e-08	Pentobarbital	Drugs with Known Misuse Potential	76-74-4	SmallMoleculeDrug	C07422	D00499	4737	46508399	7983	PA450859		8228; 8230	unknown	0	0	0	0	1	NA	strong	NA	0	0	NA	NA	Corradin et al., 2022	10.1038/s41380-022-01477-y	35301427	51	51	NeuN+
ChIP-seq_dlPFC_NeuN	GABRG3	ENSG00000182256	15	27216429	27778373	-0.259735	3.58e-08	3.58e-08	Pentobarbital	Drugs with Known Misuse Potential	76-74-4	SmallMoleculeDrug	C07422	D00499	4737	46508399	7983	PA450859		8228; 8230	unknown	1	0	0	0	0	NA	NA	NA	0	0	NA	NA	Corradin et al., 2022	10.1038/s41380-022-01477-y	35301427	51	51	NeuN+
ChIP-seq_dlPFC_NeuN	GABRG3	ENSG00000182256	15	27216429	27778373	-0.259735	3.58e-08	3.58e-08	Pentobarbital	Drugs with Known Misuse Potential	76-74-4	SmallMoleculeDrug	C07422	D00499	4737	46508399	7983	PA450859		8228; 8230	unknown	0	0	1	0	0	NA	NA	NA	0	0	NA	NA	Corradin et al., 2022	10.1038/s41380-022-01477-y	35301427	51	51	NeuN+
ChIP-seq_dlPFC_NeuN	GABRG3	ENSG00000182256	15	27216429	27778373	-0.259735	3.58e-08	3.58e-08	Pentobarbital	Drugs with Known Misuse Potential	76-74-4	SmallMoleculeDrug	C07422	D00499	4737	46508399	7983	PA450859		8228; 8230	yes	0	0	0	0	0	positive allosteric modulator	NA	NA	0	0	NA	NA	Corradin et al., 2022	10.1038/s41380-022-01477-y	35301427	51	51	NeuN+
ChIP-seq_dlPFC_NeuN	GABRG3	ENSG00000182256	15	27216429	27778373	-0.259735	3.58e-08	3.58e-08	Pentobarbital	Drugs with Known Misuse Potential	76-74-4	SmallMoleculeDrug	C07422	D00499	4737	46508399	7983	PA450859		8228; 8230	unknown	0	0	0	0	0	activator	NA	NA	0	0	NA	NA	Corradin et al., 2022	10.1038/s41380-022-01477-y	35301427	51	51	NeuN+
ChIP-seq_dlPFC_NeuN	GABRG3	ENSG00000182256	15	27216429	27778373	-0.259735	3.58e-08	3.58e-08	Phenytoin	Drugs with Known Psychiatric Effects	57-41-0	SmallMoleculeDrug	C07443	D00512	1775	46508847	8107	PA450947		10207; 10209	yes	0	0	0	1	0	NA	NA	unknown	0	0	NA	NA	Corradin et al., 2022	10.1038/s41380-022-01477-y	35301427	51	51	NeuN+
ChIP-seq_dlPFC_NeuN	GABRG3	ENSG00000182256	15	27216429	27778373	-0.259735	3.58e-08	3.58e-08	Phenytoin	Drugs with Known Psychiatric Effects	57-41-0	SmallMoleculeDrug	C07443	D00512	1775	46508847	8107	PA450947		10207; 10209	no	0	0	1	0	1	NA	strong	NA	1	0	NA	NA	Corradin et al., 2022	10.1038/s41380-022-01477-y	35301427	51	51	NeuN+
ChIP-seq_dlPFC_NeuN	GABRG3	ENSG00000182256	15	27216429	27778373	-0.259735	3.58e-08	3.58e-08	Phenytoin	Drugs with Known Psychiatric Effects	57-41-0	SmallMoleculeDrug	C07443	D00512	1775	46508847	8107	PA450947		10207; 10209	no	0	0	1	0	1	NA	moderate	NA	0	0	NA	NA	Corradin et al., 2022	10.1038/s41380-022-01477-y	35301427	51	51	NeuN+
ChIP-seq_dlPFC_NeuN	GABRG3	ENSG00000182256	15	27216429	27778373	-0.259735	3.58e-08	3.58e-08	Phenytoin	Drugs with Known Psychiatric Effects	57-41-0	SmallMoleculeDrug	C07443	D00512	1775	46508847	8107	PA450947		10207; 10209	no	0	0	1	1	1	NA	unknown	unknown	0	0	NA	NA	Corradin et al., 2022	10.1038/s41380-022-01477-y	35301427	51	51	NeuN+
ChIP-seq_dlPFC_NeuN	GABRG3	ENSG00000182256	15	27216429	27778373	-0.259735	3.58e-08	3.58e-08	Phenytoin	Drugs with Known Psychiatric Effects	57-41-0	SmallMoleculeDrug	C07443	D00512	1775	46508847	8107	PA450947		10207; 10209	no	0	0	1	0	1	NA	unknown	NA	0	0	NA	NA	Corradin et al., 2022	10.1038/s41380-022-01477-y	35301427	51	51	NeuN+
ChIP-seq_dlPFC_NeuN	GABRG3	ENSG00000182256	15	27216429	27778373	-0.259735	3.58e-08	3.58e-08	Phenytoin	Drugs with Known Psychiatric Effects	57-41-0	SmallMoleculeDrug	C07443	D00512	1775	46508847	8107	PA450947		10207; 10209	unknown	0	0	0	0	0	NA	NA	NA	0	0	NA	NA	Corradin et al., 2022	10.1038/s41380-022-01477-y	35301427	51	51	NeuN+
ChIP-seq_dlPFC_NeuN	GABRG3	ENSG00000182256	15	27216429	27778373	-0.259735	3.58e-08	3.58e-08	Phenytoin	Drugs with Known Psychiatric Effects	57-41-0	SmallMoleculeDrug	C07443	D00512	1775	46508847	8107	PA450947		10207; 10209	unknown	0	0	0	1	0	NA	NA	unknown	0	0	NA	NA	Corradin et al., 2022	10.1038/s41380-022-01477-y	35301427	51	51	NeuN+
ChIP-seq_dlPFC_NeuN	GABRG3	ENSG00000182256	15	27216429	27778373	-0.259735	3.58e-08	3.58e-08	Phenytoin	Drugs with Known Psychiatric Effects	57-41-0	SmallMoleculeDrug	C07443	D00512	1775	46508847	8107	PA450947		10207; 10209	unknown	0	0	1	0	0	NA	NA	NA	0	0	NA	NA	Corradin et al., 2022	10.1038/s41380-022-01477-y	35301427	51	51	NeuN+
ChIP-seq_dlPFC_NeuN	GABRG3	ENSG00000182256	15	27216429	27778373	-0.259735	3.58e-08	3.58e-08	Phenytoin	Drugs with Known Psychiatric Effects	57-41-0	SmallMoleculeDrug	C07443	D00512	1775	46508847	8107	PA450947		10207; 10209	no	0	0	0	1	0	NA	NA	unknown	0	0	NA	NA	Corradin et al., 2022	10.1038/s41380-022-01477-y	35301427	51	51	NeuN+
ChIP-seq_dlPFC_NeuN	GABRG3	ENSG00000182256	15	27216429	27778373	-0.259735	3.58e-08	3.58e-08	Phenytoin	Drugs with Known Psychiatric Effects	57-41-0	SmallMoleculeDrug	C07443	D00512	1775	46508847	8107	PA450947		10207; 10209	no	0	0	1	0	1	NA	weak	NA	0	0	NA	NA	Corradin et al., 2022	10.1038/s41380-022-01477-y	35301427	51	51	NeuN+
ChIP-seq_dlPFC_NeuN	GABRG3	ENSG00000182256	15	27216429	27778373	-0.259735	3.58e-08	3.58e-08	Phenytoin	Drugs with Known Psychiatric Effects	57-41-0	SmallMoleculeDrug	C07443	D00512	1775	46508847	8107	PA450947		10207; 10209	no	0	0	1	0	1	NA	strong	NA	0	0	NA	NA	Corradin et al., 2022	10.1038/s41380-022-01477-y	35301427	51	51	NeuN+
ChIP-seq_dlPFC_NeuN	GABRG3	ENSG00000182256	15	27216429	27778373	-0.259735	3.58e-08	3.58e-08	Phenytoin	Drugs with Known Psychiatric Effects	57-41-0	SmallMoleculeDrug	C07443	D00512	1775	46508847	8107	PA450947		10207; 10209	no	0	0	1	1	0	NA	NA	unknown	0	1	NA	NA	Corradin et al., 2022	10.1038/s41380-022-01477-y	35301427	51	51	NeuN+
ChIP-seq_dlPFC_NeuN	GABRG3	ENSG00000182256	15	27216429	27778373	-0.259735	3.58e-08	3.58e-08	Phenytoin	Drugs with Known Psychiatric Effects	57-41-0	SmallMoleculeDrug	C07443	D00512	1775	46508847	8107	PA450947		10207; 10209	no	0	0	1	0	0	NA	NA	NA	0	0	NA	NA	Corradin et al., 2022	10.1038/s41380-022-01477-y	35301427	51	51	NeuN+
ChIP-seq_dlPFC_NeuN	GABRG3	ENSG00000182256	15	27216429	27778373	-0.259735	3.58e-08	3.58e-08	Phenytoin	Drugs with Known Psychiatric Effects	57-41-0	SmallMoleculeDrug	C07443	D00512	1775	46508847	8107	PA450947		10207; 10209	no	0	0	0	0	1	NA	unknown	NA	0	0	NA	NA	Corradin et al., 2022	10.1038/s41380-022-01477-y	35301427	51	51	NeuN+
ChIP-seq_dlPFC_NeuN	GABRG3	ENSG00000182256	15	27216429	27778373	-0.259735	3.58e-08	3.58e-08	Pinazepam	Benzodiazepines - Drugs with Known Misuse Potential and Psychiatric Effects	52463-83-9	SmallMoleculeDrug			NA	NA	135315				yes	0	0	0	0	0	positive allosteric modulator	NA	NA	0	0	NA	NA	Corradin et al., 2022	10.1038/s41380-022-01477-y	35301427	51	51	NeuN+
ChIP-seq_dlPFC_NeuN	GABRG3	ENSG00000182256	15	27216429	27778373	-0.259735	3.58e-08	3.58e-08	Pinazepam	Benzodiazepines - Drugs with Known Misuse Potential and Psychiatric Effects	52463-83-9	SmallMoleculeDrug			NA	NA	135315				yes	0	0	0	0	0	ligand	NA	NA	0	0	NA	NA	Corradin et al., 2022	10.1038/s41380-022-01477-y	35301427	51	51	NeuN+
ChIP-seq_dlPFC_NeuN	GABRG3	ENSG00000182256	15	27216429	27778373	-0.259735	3.58e-08	3.58e-08	Prasterone	Other Drugs	53-43-0	SmallMoleculeDrug	C01227	D08409	5881	46508824	28689	PA451993	AND	23385	unknown	0	0	1	1	0	NA	NA	unknown	0	0	NA	NA	Corradin et al., 2022	10.1038/s41380-022-01477-y	35301427	51	51	NeuN+
ChIP-seq_dlPFC_NeuN	GABRG3	ENSG00000182256	15	27216429	27778373	-0.259735	3.58e-08	3.58e-08	Prasterone	Other Drugs	53-43-0	SmallMoleculeDrug	C01227	D08409	5881	46508824	28689	PA451993	AND	23385	unknown	0	0	0	0	0	activator	NA	NA	0	0	NA	NA	Corradin et al., 2022	10.1038/s41380-022-01477-y	35301427	51	51	NeuN+
ChIP-seq_dlPFC_NeuN	GABRG3	ENSG00000182256	15	27216429	27778373	-0.259735	3.58e-08	3.58e-08	Prasterone	Other Drugs	53-43-0	SmallMoleculeDrug	C01227	D08409	5881	46508824	28689	PA451993	AND	23385	unknown	0	0	0	0	0	binder	NA	NA	0	0	NA	NA	Corradin et al., 2022	10.1038/s41380-022-01477-y	35301427	51	51	NeuN+
ChIP-seq_dlPFC_NeuN	GABRG3	ENSG00000182256	15	27216429	27778373	-0.259735	3.58e-08	3.58e-08	Prasterone	Other Drugs	53-43-0	SmallMoleculeDrug	C01227	D08409	5881	46508824	28689	PA451993	AND	23385	unknown	0	1	0	0	0	NA	NA	NA	0	0	NA	NA	Corradin et al., 2022	10.1038/s41380-022-01477-y	35301427	51	51	NeuN+
ChIP-seq_dlPFC_NeuN	GABRG3	ENSG00000182256	15	27216429	27778373	-0.259735	3.58e-08	3.58e-08	Prasterone	Other Drugs	53-43-0	SmallMoleculeDrug	C01227	D08409	5881	46508824	28689	PA451993	AND	23385	unknown	1	0	0	0	0	NA	NA	NA	0	0	NA	NA	Corradin et al., 2022	10.1038/s41380-022-01477-y	35301427	51	51	NeuN+
ChIP-seq_dlPFC_NeuN	GABRG3	ENSG00000182256	15	27216429	27778373	-0.259735	3.58e-08	3.58e-08	Prasterone	Other Drugs	53-43-0	SmallMoleculeDrug	C01227	D08409	5881	46508824	28689	PA451993	AND	23385	unknown	0	0	1	0	0	NA	NA	NA	0	0	NA	NA	Corradin et al., 2022	10.1038/s41380-022-01477-y	35301427	51	51	NeuN+
ChIP-seq_dlPFC_NeuN	GABRG3	ENSG00000182256	15	27216429	27778373	-0.259735	3.58e-08	3.58e-08	Prasterone	Other Drugs	53-43-0	SmallMoleculeDrug	C01227	D08409	5881	46508824	28689	PA451993	AND	23385	unknown	0	0	0	0	0	product of	NA	NA	0	0	NA	NA	Corradin et al., 2022	10.1038/s41380-022-01477-y	35301427	51	51	NeuN+
ChIP-seq_dlPFC_NeuN	GABRG3	ENSG00000182256	15	27216429	27778373	-0.259735	3.58e-08	3.58e-08	Prazepam	Benzodiazepines - Drugs with Known Misuse Potential and Psychiatric Effects	2955-38-6	SmallMoleculeDrug	C07366	D00470	4890	46505417	8362	PA164776668			unknown	0	0	1	0	0	NA	NA	NA	0	0	NA	NA	Corradin et al., 2022	10.1038/s41380-022-01477-y	35301427	51	51	NeuN+
ChIP-seq_dlPFC_NeuN	GABRG3	ENSG00000182256	15	27216429	27778373	-0.259735	3.58e-08	3.58e-08	Prazepam	Benzodiazepines - Drugs with Known Misuse Potential and Psychiatric Effects	2955-38-6	SmallMoleculeDrug	C07366	D00470	4890	46505417	8362	PA164776668			yes	0	0	0	0	0	positive allosteric modulator	NA	NA	0	0	NA	NA	Corradin et al., 2022	10.1038/s41380-022-01477-y	35301427	51	51	NeuN+
ChIP-seq_dlPFC_NeuN	GABRG3	ENSG00000182256	15	27216429	27778373	-0.259735	3.58e-08	3.58e-08	Prazepam	Benzodiazepines - Drugs with Known Misuse Potential and Psychiatric Effects	2955-38-6	SmallMoleculeDrug	C07366	D00470	4890	46505417	8362	PA164776668			yes	0	0	0	0	0	ligand	NA	NA	0	0	NA	NA	Corradin et al., 2022	10.1038/s41380-022-01477-y	35301427	51	51	NeuN+
ChIP-seq_dlPFC_NeuN	GABRG3	ENSG00000182256	15	27216429	27778373	-0.259735	3.58e-08	3.58e-08	Primidone	Drugs with Known Psychiatric Effects	125-33-7	SmallMoleculeDrug	C07371	D00474	4909	46507775	8412	PA451105		8265	yes	0	0	0	0	0	potentiator	NA	NA	0	0	NA	NA	Corradin et al., 2022	10.1038/s41380-022-01477-y	35301427	51	51	NeuN+
ChIP-seq_dlPFC_NeuN	GABRG3	ENSG00000182256	15	27216429	27778373	-0.259735	3.58e-08	3.58e-08	Primidone	Drugs with Known Psychiatric Effects	125-33-7	SmallMoleculeDrug	C07371	D00474	4909	46507775	8412	PA451105		8265	unknown	0	0	1	0	1	NA	unknown	NA	0	0	NA	NA	Corradin et al., 2022	10.1038/s41380-022-01477-y	35301427	51	51	NeuN+
ChIP-seq_dlPFC_NeuN	GABRG3	ENSG00000182256	15	27216429	27778373	-0.259735	3.58e-08	3.58e-08	Primidone	Drugs with Known Psychiatric Effects	125-33-7	SmallMoleculeDrug	C07371	D00474	4909	46507775	8412	PA451105		8265	unknown	0	0	0	0	1	NA	unknown	NA	0	0	NA	NA	Corradin et al., 2022	10.1038/s41380-022-01477-y	35301427	51	51	NeuN+
ChIP-seq_dlPFC_NeuN	GABRG3	ENSG00000182256	15	27216429	27778373	-0.259735	3.58e-08	3.58e-08	Primidone	Drugs with Known Psychiatric Effects	125-33-7	SmallMoleculeDrug	C07371	D00474	4909	46507775	8412	PA451105		8265	unknown	1	0	0	0	0	NA	NA	NA	0	0	NA	NA	Corradin et al., 2022	10.1038/s41380-022-01477-y	35301427	51	51	NeuN+
ChIP-seq_dlPFC_NeuN	GABRG3	ENSG00000182256	15	27216429	27778373	-0.259735	3.58e-08	3.58e-08	Primidone	Drugs with Known Psychiatric Effects	125-33-7	SmallMoleculeDrug	C07371	D00474	4909	46507775	8412	PA451105		8265	yes	0	0	0	0	0	positive allosteric modulator	NA	NA	0	0	NA	NA	Corradin et al., 2022	10.1038/s41380-022-01477-y	35301427	51	51	NeuN+
ChIP-seq_dlPFC_NeuN	GABRG3	ENSG00000182256	15	27216429	27778373	-0.259735	3.58e-08	3.58e-08	Primidone	Drugs with Known Psychiatric Effects	125-33-7	SmallMoleculeDrug	C07371	D00474	4909	46507775	8412	PA451105		8265	unknown	0	0	0	1	0	NA	NA	unknown	0	0	NA	NA	Corradin et al., 2022	10.1038/s41380-022-01477-y	35301427	51	51	NeuN+
ChIP-seq_dlPFC_NeuN	GABRG3	ENSG00000182256	15	27216429	27778373	-0.259735	3.58e-08	3.58e-08	Propofol	Drugs with Known Misuse Potential	2078-54-8	SmallMoleculeDrug	C07523	D00549	4943	46504991	44915	PA451141	PFL	8209	unknown	0	0	1	0	0	NA	NA	NA	0	0	NA	NA	Corradin et al., 2022	10.1038/s41380-022-01477-y	35301427	51	51	NeuN+
ChIP-seq_dlPFC_NeuN	GABRG3	ENSG00000182256	15	27216429	27778373	-0.259735	3.58e-08	3.58e-08	Propofol	Drugs with Known Misuse Potential	2078-54-8	SmallMoleculeDrug	C07523	D00549	4943	46504991	44915	PA451141	PFL	8209	unknown	0	0	1	1	0	NA	NA	unknown	0	0	NA	NA	Corradin et al., 2022	10.1038/s41380-022-01477-y	35301427	51	51	NeuN+
ChIP-seq_dlPFC_NeuN	GABRG3	ENSG00000182256	15	27216429	27778373	-0.259735	3.58e-08	3.58e-08	Propofol	Drugs with Known Misuse Potential	2078-54-8	SmallMoleculeDrug	C07523	D00549	4943	46504991	44915	PA451141	PFL	8209	yes	0	0	0	0	0	potentiator	NA	NA	0	0	NA	NA	Corradin et al., 2022	10.1038/s41380-022-01477-y	35301427	51	51	NeuN+
ChIP-seq_dlPFC_NeuN	GABRG3	ENSG00000182256	15	27216429	27778373	-0.259735	3.58e-08	3.58e-08	Propofol	Drugs with Known Misuse Potential	2078-54-8	SmallMoleculeDrug	C07523	D00549	4943	46504991	44915	PA451141	PFL	8209	no	0	0	0	0	0	NA	NA	NA	0	0	NA	NA	Corradin et al., 2022	10.1038/s41380-022-01477-y	35301427	51	51	NeuN+
ChIP-seq_dlPFC_NeuN	GABRG3	ENSG00000182256	15	27216429	27778373	-0.259735	3.58e-08	3.58e-08	Propofol	Drugs with Known Misuse Potential	2078-54-8	SmallMoleculeDrug	C07523	D00549	4943	46504991	44915	PA451141	PFL	8209	unknown	0	0	0	1	0	NA	NA	unknown	0	0	NA	NA	Corradin et al., 2022	10.1038/s41380-022-01477-y	35301427	51	51	NeuN+
ChIP-seq_dlPFC_NeuN	GABRG3	ENSG00000182256	15	27216429	27778373	-0.259735	3.58e-08	3.58e-08	Propofol	Drugs with Known Misuse Potential	2078-54-8	SmallMoleculeDrug	C07523	D00549	4943	46504991	44915	PA451141	PFL	8209	yes	0	0	0	0	0	positive allosteric modulator	NA	NA	0	0	NA	NA	Corradin et al., 2022	10.1038/s41380-022-01477-y	35301427	51	51	NeuN+
ChIP-seq_dlPFC_NeuN	GABRG3	ENSG00000182256	15	27216429	27778373	-0.259735	3.58e-08	3.58e-08	Propofol	Drugs with Known Misuse Potential	2078-54-8	SmallMoleculeDrug	C07523	D00549	4943	46504991	44915	PA451141	PFL	8209	unknown	0	0	0	0	1	NA	unknown	NA	0	0	NA	NA	Corradin et al., 2022	10.1038/s41380-022-01477-y	35301427	51	51	NeuN+
ChIP-seq_dlPFC_NeuN	GABRG3	ENSG00000182256	15	27216429	27778373	-0.259735	3.58e-08	3.58e-08	Quazepam	Benzodiazepines - Drugs with Known Misuse Potential and Psychiatric Effects	36735-22-5	SmallMoleculeDrug	C07336	D00457	4999	46505952	8694	PA164744373			no	0	0	1	0	0	NA	NA	NA	0	0	NA	NA	Corradin et al., 2022	10.1038/s41380-022-01477-y	35301427	51	51	NeuN+
ChIP-seq_dlPFC_NeuN	GABRG3	ENSG00000182256	15	27216429	27778373	-0.259735	3.58e-08	3.58e-08	Quazepam	Benzodiazepines - Drugs with Known Misuse Potential and Psychiatric Effects	36735-22-5	SmallMoleculeDrug	C07336	D00457	4999	46505952	8694	PA164744373			yes	0	0	0	0	0	positive allosteric modulator	NA	NA	0	0	NA	NA	Corradin et al., 2022	10.1038/s41380-022-01477-y	35301427	51	51	NeuN+
ChIP-seq_dlPFC_NeuN	GABRG3	ENSG00000182256	15	27216429	27778373	-0.259735	3.58e-08	3.58e-08	Quazepam	Benzodiazepines - Drugs with Known Misuse Potential and Psychiatric Effects	36735-22-5	SmallMoleculeDrug	C07336	D00457	4999	46505952	8694	PA164744373			yes	0	0	0	0	0	ligand	NA	NA	0	0	NA	NA	Corradin et al., 2022	10.1038/s41380-022-01477-y	35301427	51	51	NeuN+
ChIP-seq_dlPFC_NeuN	GABRG3	ENSG00000182256	15	27216429	27778373	-0.259735	3.58e-08	3.58e-08	Sevoflurane	Drugs with Known Psychiatric Effects	28523-86-6	SmallMoleculeDrug	C07520	D00547	5206	46508591	9130	PA451341		169	unknown	0	0	0	1	0	NA	NA	unknown	0	0	NA	NA	Corradin et al., 2022	10.1038/s41380-022-01477-y	35301427	51	51	NeuN+
ChIP-seq_dlPFC_NeuN	GABRG3	ENSG00000182256	15	27216429	27778373	-0.259735	3.58e-08	3.58e-08	Sevoflurane	Drugs with Known Psychiatric Effects	28523-86-6	SmallMoleculeDrug	C07520	D00547	5206	46508591	9130	PA451341		169	yes	0	1	0	0	0	NA	NA	NA	0	0	NA	NA	Corradin et al., 2022	10.1038/s41380-022-01477-y	35301427	51	51	NeuN+
ChIP-seq_dlPFC_NeuN	GABRG3	ENSG00000182256	15	27216429	27778373	-0.259735	3.58e-08	3.58e-08	Sevoflurane	Drugs with Known Psychiatric Effects	28523-86-6	SmallMoleculeDrug	C07520	D00547	5206	46508591	9130	PA451341		169	yes	1	0	0	0	0	NA	NA	NA	0	0	NA	NA	Corradin et al., 2022	10.1038/s41380-022-01477-y	35301427	51	51	NeuN+
ChIP-seq_dlPFC_NeuN	GABRG3	ENSG00000182256	15	27216429	27778373	-0.259735	3.58e-08	3.58e-08	Sevoflurane	Drugs with Known Psychiatric Effects	28523-86-6	SmallMoleculeDrug	C07520	D00547	5206	46508591	9130	PA451341		169	no	0	0	1	0	0	NA	NA	NA	0	0	NA	NA	Corradin et al., 2022	10.1038/s41380-022-01477-y	35301427	51	51	NeuN+
ChIP-seq_dlPFC_NeuN	GABRG3	ENSG00000182256	15	27216429	27778373	-0.259735	3.58e-08	3.58e-08	Sevoflurane	Drugs with Known Psychiatric Effects	28523-86-6	SmallMoleculeDrug	C07520	D00547	5206	46508591	9130	PA451341		169	unknown	0	0	0	0	0	binder	NA	NA	0	0	NA	NA	Corradin et al., 2022	10.1038/s41380-022-01477-y	35301427	51	51	NeuN+
ChIP-seq_dlPFC_NeuN	GABRG3	ENSG00000182256	15	27216429	27778373	-0.259735	3.58e-08	3.58e-08	Sevoflurane	Drugs with Known Psychiatric Effects	28523-86-6	SmallMoleculeDrug	C07520	D00547	5206	46508591	9130	PA451341		169	unknown	0	0	1	0	0	NA	NA	NA	0	0	NA	NA	Corradin et al., 2022	10.1038/s41380-022-01477-y	35301427	51	51	NeuN+
ChIP-seq_dlPFC_NeuN	GABRG3	ENSG00000182256	15	27216429	27778373	-0.259735	3.58e-08	3.58e-08	Sevoflurane	Drugs with Known Psychiatric Effects	28523-86-6	SmallMoleculeDrug	C07520	D00547	5206	46508591	9130	PA451341		169	yes	0	0	0	0	0	activator	NA	NA	0	0	NA	NA	Corradin et al., 2022	10.1038/s41380-022-01477-y	35301427	51	51	NeuN+
ChIP-seq_dlPFC_NeuN	GABRG3	ENSG00000182256	15	27216429	27778373	-0.259735	3.58e-08	3.58e-08	Sevoflurane	Drugs with Known Psychiatric Effects	28523-86-6	SmallMoleculeDrug	C07520	D00547	5206	46508591	9130	PA451341		169	yes	0	0	0	1	0	NA	NA	unknown	0	0	NA	NA	Corradin et al., 2022	10.1038/s41380-022-01477-y	35301427	51	51	NeuN+
ChIP-seq_dlPFC_NeuN	GABRG3	ENSG00000182256	15	27216429	27778373	-0.259735	3.58e-08	3.58e-08	Stiripentol	Drugs with Known Psychiatric Effects	49763-96-4	SmallMoleculeDrug			5311454	310265035	NA			21532	unknown	0	0	1	1	0	NA	NA	strong	0	1	NA	NA	Corradin et al., 2022	10.1038/s41380-022-01477-y	35301427	51	51	NeuN+
ChIP-seq_dlPFC_NeuN	GABRG3	ENSG00000182256	15	27216429	27778373	-0.259735	3.58e-08	3.58e-08	Stiripentol	Drugs with Known Psychiatric Effects	49763-96-4	SmallMoleculeDrug			5311454	310265035	NA			21532	unknown	0	0	0	1	0	NA	NA	unknown	0	0	NA	NA	Corradin et al., 2022	10.1038/s41380-022-01477-y	35301427	51	51	NeuN+
ChIP-seq_dlPFC_NeuN	GABRG3	ENSG00000182256	15	27216429	27778373	-0.259735	3.58e-08	3.58e-08	Stiripentol	Drugs with Known Psychiatric Effects	49763-96-4	SmallMoleculeDrug			5311454	310265035	NA			21532	unknown	0	0	1	1	1	NA	unknown	strong	1	1	NA	NA	Corradin et al., 2022	10.1038/s41380-022-01477-y	35301427	51	51	NeuN+
ChIP-seq_dlPFC_NeuN	GABRG3	ENSG00000182256	15	27216429	27778373	-0.259735	3.58e-08	3.58e-08	Stiripentol	Drugs with Known Psychiatric Effects	49763-96-4	SmallMoleculeDrug			5311454	310265035	NA			21532	unknown	0	0	1	1	1	NA	unknown	unknown	1	1	NA	NA	Corradin et al., 2022	10.1038/s41380-022-01477-y	35301427	51	51	NeuN+
ChIP-seq_dlPFC_NeuN	GABRG3	ENSG00000182256	15	27216429	27778373	-0.259735	3.58e-08	3.58e-08	Stiripentol	Drugs with Known Psychiatric Effects	49763-96-4	SmallMoleculeDrug			5311454	310265035	NA			21532	yes	0	1	0	0	0	positive allosteric modulator	NA	NA	0	0	NA	NA	Corradin et al., 2022	10.1038/s41380-022-01477-y	35301427	51	51	NeuN+
ChIP-seq_dlPFC_NeuN	GABRG3	ENSG00000182256	15	27216429	27778373	-0.259735	3.58e-08	3.58e-08	Stiripentol	Drugs with Known Psychiatric Effects	49763-96-4	SmallMoleculeDrug			5311454	310265035	NA			21532	yes	0	0	0	1	0	NA	NA	unknown	0	0	NA	NA	Corradin et al., 2022	10.1038/s41380-022-01477-y	35301427	51	51	NeuN+
ChIP-seq_dlPFC_NeuN	GABRG3	ENSG00000182256	15	27216429	27778373	-0.259735	3.58e-08	3.58e-08	Stiripentol	Drugs with Known Psychiatric Effects	49763-96-4	SmallMoleculeDrug			5311454	310265035	NA			21532	unknown	0	0	0	1	1	NA	unknown	unknown	1	1	NA	NA	Corradin et al., 2022	10.1038/s41380-022-01477-y	35301427	51	51	NeuN+
ChIP-seq_dlPFC_NeuN	GABRG3	ENSG00000182256	15	27216429	27778373	-0.259735	3.58e-08	3.58e-08	Stiripentol	Drugs with Known Psychiatric Effects	49763-96-4	SmallMoleculeDrug			5311454	310265035	NA			21532	unknown	0	0	0	1	0	NA	NA	unknown	0	1	NA	NA	Corradin et al., 2022	10.1038/s41380-022-01477-y	35301427	51	51	NeuN+
ChIP-seq_dlPFC_NeuN	GABRG3	ENSG00000182256	15	27216429	27778373	-0.259735	3.58e-08	3.58e-08	Talbutal	Drugs with Known Misuse Potential	115-44-6	SmallMoleculeDrug		D06887	8275	46507821	134923	PA164779051			yes	0	0	0	0	0	potentiator	NA	NA	0	0	NA	NA	Corradin et al., 2022	10.1038/s41380-022-01477-y	35301427	51	51	NeuN+
ChIP-seq_dlPFC_NeuN	GABRG3	ENSG00000182256	15	27216429	27778373	-0.259735	3.58e-08	3.58e-08	Talbutal	Drugs with Known Misuse Potential	115-44-6	SmallMoleculeDrug		D06887	8275	46507821	134923	PA164779051			unknown	1	0	0	0	0	NA	NA	NA	0	0	NA	NA	Corradin et al., 2022	10.1038/s41380-022-01477-y	35301427	51	51	NeuN+
ChIP-seq_dlPFC_NeuN	GABRG3	ENSG00000182256	15	27216429	27778373	-0.259735	3.58e-08	3.58e-08	Talbutal	Drugs with Known Misuse Potential	115-44-6	SmallMoleculeDrug		D06887	8275	46507821	134923	PA164779051			yes	0	0	0	0	0	positive allosteric modulator	NA	NA	0	0	NA	NA	Corradin et al., 2022	10.1038/s41380-022-01477-y	35301427	51	51	NeuN+
ChIP-seq_dlPFC_NeuN	GABRG3	ENSG00000182256	15	27216429	27778373	-0.259735	3.58e-08	3.58e-08	Taurine	Other Drugs	107-35-7	SmallMoleculeDrug	C00245	D00047	1123	46506189	507393	PA451590	TAU	1366	unknown	0	0	0	0	0	NA	NA	NA	0	0	NA	NA	Corradin et al., 2022	10.1038/s41380-022-01477-y	35301427	51	51	NeuN+
ChIP-seq_dlPFC_NeuN	GABRG3	ENSG00000182256	15	27216429	27778373	-0.259735	3.58e-08	3.58e-08	Taurine	Other Drugs	107-35-7	SmallMoleculeDrug	C00245	D00047	1123	46506189	507393	PA451590	TAU	1366	unknown	0	1	0	0	0	NA	NA	NA	0	0	NA	NA	Corradin et al., 2022	10.1038/s41380-022-01477-y	35301427	51	51	NeuN+
ChIP-seq_dlPFC_NeuN	GABRG3	ENSG00000182256	15	27216429	27778373	-0.259735	3.58e-08	3.58e-08	Taurine	Other Drugs	107-35-7	SmallMoleculeDrug	C00245	D00047	1123	46506189	507393	PA451590	TAU	1366	no	0	0	1	0	0	NA	NA	NA	0	0	NA	NA	Corradin et al., 2022	10.1038/s41380-022-01477-y	35301427	51	51	NeuN+
ChIP-seq_dlPFC_NeuN	GABRG3	ENSG00000182256	15	27216429	27778373	-0.259735	3.58e-08	3.58e-08	Taurine	Other Drugs	107-35-7	SmallMoleculeDrug	C00245	D00047	1123	46506189	507393	PA451590	TAU	1366	yes	0	0	0	1	0	NA	NA	unknown	0	0	NA	NA	Corradin et al., 2022	10.1038/s41380-022-01477-y	35301427	51	51	NeuN+
ChIP-seq_dlPFC_NeuN	GABRG3	ENSG00000182256	15	27216429	27778373	-0.259735	3.58e-08	3.58e-08	Taurine	Other Drugs	107-35-7	SmallMoleculeDrug	C00245	D00047	1123	46506189	507393	PA451590	TAU	1366	yes	0	1	0	0	0	NA	NA	NA	0	0	NA	NA	Corradin et al., 2022	10.1038/s41380-022-01477-y	35301427	51	51	NeuN+
ChIP-seq_dlPFC_NeuN	GABRG3	ENSG00000182256	15	27216429	27778373	-0.259735	3.58e-08	3.58e-08	Temazepam	Benzodiazepines - Drugs with Known Misuse Potential and Psychiatric Effects	846-50-4	SmallMoleculeDrug	C07125	D00370	5391	46506604	9435	PA451608		2014	unknown	0	0	1	0	0	NA	NA	NA	0	0	NA	NA	Corradin et al., 2022	10.1038/s41380-022-01477-y	35301427	51	51	NeuN+
ChIP-seq_dlPFC_NeuN	GABRG3	ENSG00000182256	15	27216429	27778373	-0.259735	3.58e-08	3.58e-08	Temazepam	Benzodiazepines - Drugs with Known Misuse Potential and Psychiatric Effects	846-50-4	SmallMoleculeDrug	C07125	D00370	5391	46506604	9435	PA451608		2014	yes	0	0	0	0	0	positive allosteric modulator	NA	NA	0	0	NA	NA	Corradin et al., 2022	10.1038/s41380-022-01477-y	35301427	51	51	NeuN+
ChIP-seq_dlPFC_NeuN	GABRG3	ENSG00000182256	15	27216429	27778373	-0.259735	3.58e-08	3.58e-08	Temazepam	Benzodiazepines - Drugs with Known Misuse Potential and Psychiatric Effects	846-50-4	SmallMoleculeDrug	C07125	D00370	5391	46506604	9435	PA451608		2014	unknown	0	0	0	0	0	ligand	NA	NA	0	0	NA	NA	Corradin et al., 2022	10.1038/s41380-022-01477-y	35301427	51	51	NeuN+
ChIP-seq_dlPFC_NeuN	GABRG3	ENSG00000182256	15	27216429	27778373	-0.259735	3.58e-08	3.58e-08	Thiocolchicoside	Other Drugs	602-41-5	SmallMoleculeDrug		D07276	9915886	347827992	94557				yes	1	0	0	0	0	NA	NA	NA	0	0	NA	NA	Corradin et al., 2022	10.1038/s41380-022-01477-y	35301427	51	51	NeuN+
ChIP-seq_dlPFC_NeuN	GABRG3	ENSG00000182256	15	27216429	27778373	-0.259735	3.58e-08	3.58e-08	Thiocolchicoside	Other Drugs	602-41-5	SmallMoleculeDrug		D07276	9915886	347827992	94557				unknown	1	0	0	0	0	NA	NA	NA	0	0	NA	NA	Corradin et al., 2022	10.1038/s41380-022-01477-y	35301427	51	51	NeuN+
ChIP-seq_dlPFC_NeuN	GABRG3	ENSG00000182256	15	27216429	27778373	-0.259735	3.58e-08	3.58e-08	Triazolam	Benzodiazepines - Drugs with Known Misuse Potential and Psychiatric Effects	28911-01-5	SmallMoleculeDrug		D00387	5556	46509147	9674	PA451753		2117	unknown	0	0	1	0	0	NA	NA	NA	0	0	NA	NA	Corradin et al., 2022	10.1038/s41380-022-01477-y	35301427	51	51	NeuN+
ChIP-seq_dlPFC_NeuN	GABRG3	ENSG00000182256	15	27216429	27778373	-0.259735	3.58e-08	3.58e-08	Triazolam	Benzodiazepines - Drugs with Known Misuse Potential and Psychiatric Effects	28911-01-5	SmallMoleculeDrug		D00387	5556	46509147	9674	PA451753		2117	unknown	0	0	0	1	0	NA	NA	unknown	0	0	NA	NA	Corradin et al., 2022	10.1038/s41380-022-01477-y	35301427	51	51	NeuN+
ChIP-seq_dlPFC_NeuN	GABRG3	ENSG00000182256	15	27216429	27778373	-0.259735	3.58e-08	3.58e-08	Triazolam	Benzodiazepines - Drugs with Known Misuse Potential and Psychiatric Effects	28911-01-5	SmallMoleculeDrug		D00387	5556	46509147	9674	PA451753		2117	yes	0	0	0	0	0	ligand	NA	NA	0	0	NA	NA	Corradin et al., 2022	10.1038/s41380-022-01477-y	35301427	51	51	NeuN+
ChIP-seq_dlPFC_NeuN	GABRG3	ENSG00000182256	15	27216429	27778373	-0.259735	3.58e-08	3.58e-08	Triazolam	Benzodiazepines - Drugs with Known Misuse Potential and Psychiatric Effects	28911-01-5	SmallMoleculeDrug		D00387	5556	46509147	9674	PA451753		2117	yes	0	0	0	0	0	positive allosteric modulator	NA	NA	0	0	NA	NA	Corradin et al., 2022	10.1038/s41380-022-01477-y	35301427	51	51	NeuN+
ChIP-seq_dlPFC_NeuN	GLB1	ENSG00000170266	3	33038100	33138722	-0.211019	9.61e-09	9.61e-09	Lactose	Other Drugs	63-42-3	SmallMoleculeDrug	C00243	D00046	440995	46505218	17716	PA450161	LAT	6757	unknown	0	0	0	0	0	NA	NA	NA	0	0	NA	NA	Corradin et al., 2022	10.1038/s41380-022-01477-y	35301427	51	51	NeuN+
ChIP-seq_dlPFC_NeuN	GPT2	ENSG00000166123	16	46918290	46965209	-0.216799	4.56e-09	4.56e-09	Alanine	Other Drugs	56-41-7	SmallMoleculeDrug	C00041	D00012	5950	46504866	16977	PA448055	ALA	2959; 2963	unknown	0	0	0	0	0	NA	NA	NA	0	0	NA	NA	Corradin et al., 2022	10.1038/s41380-022-01477-y	35301427	51	51	NeuN+
ChIP-seq_dlPFC_NeuN	GPT2	ENSG00000166123	16	46918290	46965209	-0.216799	4.56e-09	4.56e-09	Alanine	Other Drugs	56-41-7	SmallMoleculeDrug	C00041	D00012	5950	46504866	16977	PA448055	ALA	2959; 2963	unknown	0	0	0	1	0	NA	NA	unknown	0	0	NA	NA	Corradin et al., 2022	10.1038/s41380-022-01477-y	35301427	51	51	NeuN+
ChIP-seq_dlPFC_NeuN	GPT2	ENSG00000166123	16	46918290	46965209	-0.216799	4.56e-09	4.56e-09	Glutamic acid	Drugs with Known Psychiatric Effects	56-86-0	SmallMoleculeDrug	C00025	D00007	33032	46505816	16015	PA449776	GGL	8872; 14451	unknown	0	0	0	0	0	NA	NA	NA	0	0	NA	NA	Corradin et al., 2022	10.1038/s41380-022-01477-y	35301427	51	51	NeuN+
ChIP-seq_dlPFC_NeuN	GPT2	ENSG00000166123	16	46918290	46965209	-0.216799	4.56e-09	4.56e-09	Glutamic acid	Drugs with Known Psychiatric Effects	56-86-0	SmallMoleculeDrug	C00025	D00007	33032	46505816	16015	PA449776	GGL	8872; 14451	unknown	0	0	1	0	0	NA	NA	NA	0	0	NA	NA	Corradin et al., 2022	10.1038/s41380-022-01477-y	35301427	51	51	NeuN+
ChIP-seq_dlPFC_NeuN	GPT2	ENSG00000166123	16	46918290	46965209	-0.216799	4.56e-09	4.56e-09	Glutamic acid	Drugs with Known Psychiatric Effects	56-86-0	SmallMoleculeDrug	C00025	D00007	33032	46505816	16015	PA449776	GGL	8872; 14451	unknown	0	0	1	0	0	product of	NA	NA	0	0	NA	NA	Corradin et al., 2022	10.1038/s41380-022-01477-y	35301427	51	51	NeuN+
ChIP-seq_dlPFC_NeuN	GPT2	ENSG00000166123	16	46918290	46965209	-0.216799	4.56e-09	4.56e-09	Glutamic acid	Drugs with Known Psychiatric Effects	56-86-0	SmallMoleculeDrug	C00025	D00007	33032	46505816	16015	PA449776	GGL	8872; 14451	unknown	0	0	0	0	0	product of	NA	NA	0	0	NA	NA	Corradin et al., 2022	10.1038/s41380-022-01477-y	35301427	51	51	NeuN+
ChIP-seq_dlPFC_NeuN	GPT2	ENSG00000166123	16	46918290	46965209	-0.216799	4.56e-09	4.56e-09	Glutamic acid	Drugs with Known Psychiatric Effects	56-86-0	SmallMoleculeDrug	C00025	D00007	33032	46505816	16015	PA449776	GGL	8872; 14451	unknown	0	0	1	1	0	NA	NA	unknown	0	0	NA	NA	Corradin et al., 2022	10.1038/s41380-022-01477-y	35301427	51	51	NeuN+
ChIP-seq_dlPFC_NeuN	GPT2	ENSG00000166123	16	46918290	46965209	-0.216799	4.56e-09	4.56e-09	Phenelzine	Other Drugs	51-71-8	SmallMoleculeDrug	C07430	D08349	3675	46507348	8060	PA450903		11355	unknown	0	0	0	1	0	NA	NA	unknown	0	0	NA	NA	Corradin et al., 2022	10.1038/s41380-022-01477-y	35301427	51	51	NeuN+
ChIP-seq_dlPFC_NeuN	GPT2	ENSG00000166123	16	46918290	46965209	-0.216799	4.56e-09	4.56e-09	Phenelzine	Other Drugs	51-71-8	SmallMoleculeDrug	C07430	D08349	3675	46507348	8060	PA450903		11355	yes	1	0	0	0	0	NA	NA	NA	0	0	NA	NA	Corradin et al., 2022	10.1038/s41380-022-01477-y	35301427	51	51	NeuN+
ChIP-seq_dlPFC_NeuN	GPT2	ENSG00000166123	16	46918290	46965209	-0.216799	4.56e-09	4.56e-09	Phenelzine	Other Drugs	51-71-8	SmallMoleculeDrug	C07430	D08349	3675	46507348	8060	PA450903		11355	unknown	0	0	1	0	0	NA	NA	NA	0	0	NA	NA	Corradin et al., 2022	10.1038/s41380-022-01477-y	35301427	51	51	NeuN+
ChIP-seq_dlPFC_NeuN	GPT2	ENSG00000166123	16	46918290	46965209	-0.216799	4.56e-09	4.56e-09	Phenelzine	Other Drugs	51-71-8	SmallMoleculeDrug	C07430	D08349	3675	46507348	8060	PA450903		11355	unknown	0	0	0	0	1	NA	unknown	NA	0	0	NA	NA	Corradin et al., 2022	10.1038/s41380-022-01477-y	35301427	51	51	NeuN+
ChIP-seq_dlPFC_NeuN	GPT2	ENSG00000166123	16	46918290	46965209	-0.216799	4.56e-09	4.56e-09	Pyridoxal phosphate	Other Drugs	54-47-7	SmallMoleculeDrug	C00018	D00006	1051	46506428	18405	PA164749650	PLP		unknown	0	0	0	0	0	cofactor	NA	NA	0	0	NA	NA	Corradin et al., 2022	10.1038/s41380-022-01477-y	35301427	51	51	NeuN+
ChIP-seq_dlPFC_NeuN	GPT2	ENSG00000166123	16	46918290	46965209	-0.216799	4.56e-09	4.56e-09	Pyridoxal phosphate	Other Drugs	54-47-7	SmallMoleculeDrug	C00018	D00006	1051	46506428	18405	PA164749650	PLP		unknown	0	0	0	0	0	activator	NA	NA	0	0	NA	NA	Corradin et al., 2022	10.1038/s41380-022-01477-y	35301427	51	51	NeuN+
ChIP-seq_dlPFC_NeuN	GPT2	ENSG00000166123	16	46918290	46965209	-0.216799	4.56e-09	4.56e-09	Pyridoxal phosphate	Other Drugs	54-47-7	SmallMoleculeDrug	C00018	D00006	1051	46506428	18405	PA164749650	PLP		unknown	0	0	0	1	0	NA	NA	unknown	0	0	NA	NA	Corradin et al., 2022	10.1038/s41380-022-01477-y	35301427	51	51	NeuN+
ChIP-seq_dlPFC_NeuN	GPT2	ENSG00000166123	16	46918290	46965209	-0.216799	4.56e-09	4.56e-09	Pyridoxal phosphate	Other Drugs	54-47-7	SmallMoleculeDrug	C00018	D00006	1051	46506428	18405	PA164749650	PLP		unknown	0	0	0	0	0	binder	NA	NA	0	0	NA	NA	Corradin et al., 2022	10.1038/s41380-022-01477-y	35301427	51	51	NeuN+
ChIP-seq_dlPFC_NeuN_Multiple	GRIK3	ENSG00000163873	1	37261128	37499730	-0.208890911; -0.188692381	4.18E-08; 1.97E-08	4.18E-08; 1.97E-08	Butabarbital	Drugs with Known Misuse Potential	125-40-6	SmallMoleculeDrug	C07827	D03180	2479	46505051	3228	PA164743463		8245	unknown	1	0	0	0	0	NA	NA	NA	0	0	NA	NA	Corradin et al., 2022	10.1038/s41380-022-01477-y	35301427	51	51	NeuN+
ChIP-seq_dlPFC_NeuN_Multiple	GRIK3	ENSG00000163873	1	37261128	37499730	-0.208890911; -0.188692381	4.18E-08; 1.97E-08	4.18E-08; 1.97E-08	Butabarbital	Drugs with Known Misuse Potential	125-40-6	SmallMoleculeDrug	C07827	D03180	2479	46505051	3228	PA164743463		8245	yes	0	0	0	0	0	positive allosteric modulator	NA	NA	0	0	NA	NA	Corradin et al., 2022	10.1038/s41380-022-01477-y	35301427	51	51	NeuN+
ChIP-seq_dlPFC_NeuN_Multiple	GRIK3	ENSG00000163873	1	37261128	37499730	-0.208890911; -0.188692381	4.18E-08; 1.97E-08	4.18E-08; 1.97E-08	Butabarbital	Drugs with Known Misuse Potential	125-40-6	SmallMoleculeDrug	C07827	D03180	2479	46505051	3228	PA164743463		8245	unknown	0	0	0	1	0	NA	NA	unknown	0	0	NA	NA	Corradin et al., 2022	10.1038/s41380-022-01477-y	35301427	51	51	NeuN+
ChIP-seq_dlPFC_NeuN_Multiple	GRIK3	ENSG00000163873	1	37261128	37499730	-0.208890911; -0.188692381	4.18E-08; 1.97E-08	4.18E-08; 1.97E-08	Butabarbital	Drugs with Known Misuse Potential	125-40-6	SmallMoleculeDrug	C07827	D03180	2479	46505051	3228	PA164743463		8245	unknown	0	0	0	0	0	binder	NA	NA	0	0	NA	NA	Corradin et al., 2022	10.1038/s41380-022-01477-y	35301427	51	51	NeuN+
ChIP-seq_dlPFC_NeuN_Multiple	GRIK3	ENSG00000163873	1	37261128	37499730	-0.208890911; -0.188692381	4.18E-08; 1.97E-08	4.18E-08; 1.97E-08	Glutamic acid	Drugs with Known Psychiatric Effects	56-86-0	SmallMoleculeDrug	C00025	D00007	33032	46505816	16015	PA449776	GGL	8872; 14451	unknown	0	0	0	0	0	NA	NA	NA	0	0	NA	NA	Corradin et al., 2022	10.1038/s41380-022-01477-y	35301427	51	51	NeuN+
ChIP-seq_dlPFC_NeuN_Multiple	GRIK3	ENSG00000163873	1	37261128	37499730	-0.208890911; -0.188692381	4.18E-08; 1.97E-08	4.18E-08; 1.97E-08	Glutamic acid	Drugs with Known Psychiatric Effects	56-86-0	SmallMoleculeDrug	C00025	D00007	33032	46505816	16015	PA449776	GGL	8872; 14451	unknown	0	0	1	0	0	NA	NA	NA	0	0	NA	NA	Corradin et al., 2022	10.1038/s41380-022-01477-y	35301427	51	51	NeuN+
ChIP-seq_dlPFC_NeuN_Multiple	GRIK3	ENSG00000163873	1	37261128	37499730	-0.208890911; -0.188692381	4.18E-08; 1.97E-08	4.18E-08; 1.97E-08	Glutamic acid	Drugs with Known Psychiatric Effects	56-86-0	SmallMoleculeDrug	C00025	D00007	33032	46505816	16015	PA449776	GGL	8872; 14451	unknown	0	0	1	0	0	product of	NA	NA	0	0	NA	NA	Corradin et al., 2022	10.1038/s41380-022-01477-y	35301427	51	51	NeuN+
ChIP-seq_dlPFC_NeuN_Multiple	GRIK3	ENSG00000163873	1	37261128	37499730	-0.208890911; -0.188692381	4.18E-08; 1.97E-08	4.18E-08; 1.97E-08	Glutamic acid	Drugs with Known Psychiatric Effects	56-86-0	SmallMoleculeDrug	C00025	D00007	33032	46505816	16015	PA449776	GGL	8872; 14451	unknown	0	0	0	0	0	product of	NA	NA	0	0	NA	NA	Corradin et al., 2022	10.1038/s41380-022-01477-y	35301427	51	51	NeuN+
ChIP-seq_dlPFC_NeuN_Multiple	GRIK3	ENSG00000163873	1	37261128	37499730	-0.208890911; -0.188692381	4.18E-08; 1.97E-08	4.18E-08; 1.97E-08	Glutamic acid	Drugs with Known Psychiatric Effects	56-86-0	SmallMoleculeDrug	C00025	D00007	33032	46505816	16015	PA449776	GGL	8872; 14451	unknown	0	0	1	1	0	NA	NA	unknown	0	0	NA	NA	Corradin et al., 2022	10.1038/s41380-022-01477-y	35301427	51	51	NeuN+
ChIP-seq_dlPFC_NeuN_Multiple	GRIK3	ENSG00000163873	1	37261128	37499730	-0.208890911; -0.188692381	4.18E-08; 1.97E-08	4.18E-08; 1.97E-08	Topiramate	Current Alcohol Use Disorder Treatments	97240-79-4	SmallMoleculeDrug	C07502	D00537	5284627	46508334	63631	PA451728	TOR	11384	yes	0	1	0	0	0	NA	NA	NA	0	0	NA	NA	Corradin et al., 2022	10.1038/s41380-022-01477-y	35301427	51	51	NeuN+
ChIP-seq_dlPFC_NeuN_Multiple	GRIK3	ENSG00000163873	1	37261128	37499730	-0.208890911; -0.188692381	4.18E-08; 1.97E-08	4.18E-08; 1.97E-08	Topiramate	Current Alcohol Use Disorder Treatments	97240-79-4	SmallMoleculeDrug	C07502	D00537	5284627	46508334	63631	PA451728	TOR	11384	yes	0	0	0	1	0	NA	NA	unknown	0	0	NA	NA	Corradin et al., 2022	10.1038/s41380-022-01477-y	35301427	51	51	NeuN+
ChIP-seq_dlPFC_NeuN_Multiple	GRIK3	ENSG00000163873	1	37261128	37499730	-0.208890911; -0.188692381	4.18E-08; 1.97E-08	4.18E-08; 1.97E-08	Topiramate	Current Alcohol Use Disorder Treatments	97240-79-4	SmallMoleculeDrug	C07502	D00537	5284627	46508334	63631	PA451728	TOR	11384	yes	1	0	0	0	0	NA	NA	NA	0	0	NA	NA	Corradin et al., 2022	10.1038/s41380-022-01477-y	35301427	51	51	NeuN+
ChIP-seq_dlPFC_NeuN_Multiple	GRIK3	ENSG00000163873	1	37261128	37499730	-0.208890911; -0.188692381	4.18E-08; 1.97E-08	4.18E-08; 1.97E-08	Topiramate	Current Alcohol Use Disorder Treatments	97240-79-4	SmallMoleculeDrug	C07502	D00537	5284627	46508334	63631	PA451728	TOR	11384	unknown	0	0	0	1	0	NA	NA	unknown	0	0	NA	NA	Corradin et al., 2022	10.1038/s41380-022-01477-y	35301427	51	51	NeuN+
ChIP-seq_dlPFC_NeuN_Multiple	GRIK3	ENSG00000163873	1	37261128	37499730	-0.208890911; -0.188692381	4.18E-08; 1.97E-08	4.18E-08; 1.97E-08	Topiramate	Current Alcohol Use Disorder Treatments	97240-79-4	SmallMoleculeDrug	C07502	D00537	5284627	46508334	63631	PA451728	TOR	11384	unknown	0	0	0	0	1	NA	unknown	NA	0	0	NA	NA	Corradin et al., 2022	10.1038/s41380-022-01477-y	35301427	51	51	NeuN+
ChIP-seq_dlPFC_NeuN_Multiple	GRIK3	ENSG00000163873	1	37261128	37499730	-0.208890911; -0.188692381	4.18E-08; 1.97E-08	4.18E-08; 1.97E-08	Topiramate	Current Alcohol Use Disorder Treatments	97240-79-4	SmallMoleculeDrug	C07502	D00537	5284627	46508334	63631	PA451728	TOR	11384	unknown	1	0	0	0	0	NA	NA	NA	0	0	NA	NA	Corradin et al., 2022	10.1038/s41380-022-01477-y	35301427	51	51	NeuN+
ChIP-seq_dlPFC_NeuN_Multiple	GRIK3	ENSG00000163873	1	37261128	37499730	-0.208890911; -0.188692381	4.18E-08; 1.97E-08	4.18E-08; 1.97E-08	Topiramate	Current Alcohol Use Disorder Treatments	97240-79-4	SmallMoleculeDrug	C07502	D00537	5284627	46508334	63631	PA451728	TOR	11384	unknown	0	0	0	0	0	binder	NA	NA	0	0	NA	NA	Corradin et al., 2022	10.1038/s41380-022-01477-y	35301427	51	51	NeuN+
ChIP-seq_dlPFC_NeuN_Multiple	GRIK3	ENSG00000163873	1	37261128	37499730	-0.208890911; -0.188692381	4.18E-08; 1.97E-08	4.18E-08; 1.97E-08	Topiramate	Current Alcohol Use Disorder Treatments	97240-79-4	SmallMoleculeDrug	C07502	D00537	5284627	46508334	63631	PA451728	TOR	11384	unknown	0	0	1	0	0	NA	NA	NA	0	0	NA	NA	Corradin et al., 2022	10.1038/s41380-022-01477-y	35301427	51	51	NeuN+
ChIP-seq_dlPFC_NeuN	GSK3B	ENSG00000082701	3	119540170	119813264	-0.229902	5.94e-09	5.94e-09	(2S)-1-(1H-INDOL-3-YL)-3-{[5-(3-METHYL-1H-INDAZOL-5-YL)PYRIDIN-3-YL]OXY}PROPAN-2-AMINE	Other Drugs		SmallMoleculeDrug			10172943	99444544	91351		L20		unknown	0	0	0	0	0	NA	NA	NA	0	0	NA	NA	Corradin et al., 2022	10.1038/s41380-022-01477-y	35301427	51	51	NeuN+
ChIP-seq_dlPFC_NeuN	GSK3B	ENSG00000082701	3	119540170	119813264	-0.229902	5.94e-09	5.94e-09	(7S)-2-(2-aminopyrimidin-4-yl)-7-(2-fluoroethyl)-1,5,6,7-tetrahydro-4H-pyrrolo[3,2-c]pyridin-4-one	Other Drugs		SmallMoleculeDrug			16757525	99443620	NA		553		unknown	0	0	0	0	0	NA	NA	NA	0	0	NA	NA	Corradin et al., 2022	10.1038/s41380-022-01477-y	35301427	51	51	NeuN+
ChIP-seq_dlPFC_NeuN	GSK3B	ENSG00000082701	3	119540170	119813264	-0.229902	5.94e-09	5.94e-09	2-(1,3-benzodioxol-5-yl)-5-[(3-fluoro-4-methoxybenzyl)sulfanyl]-1,3,4-oxadiazole	Other Drugs		SmallMoleculeDrug			2079916	99443485	NA		34O		unknown	0	0	0	0	0	NA	NA	NA	0	0	NA	NA	Corradin et al., 2022	10.1038/s41380-022-01477-y	35301427	51	51	NeuN+
ChIP-seq_dlPFC_NeuN	GSK3B	ENSG00000082701	3	119540170	119813264	-0.229902	5.94e-09	5.94e-09	3-({[(3S)-3,4-dihydroxybutyl]oxy}amino)-1H,2'H-2,3'-biindol-2'-one	Other Drugs		SmallMoleculeDrug			24894167	99444147	NA		DRK		unknown	0	0	0	0	0	NA	NA	NA	0	0	NA	NA	Corradin et al., 2022	10.1038/s41380-022-01477-y	35301427	51	51	NeuN+
ChIP-seq_dlPFC_NeuN	GSK3B	ENSG00000082701	3	119540170	119813264	-0.229902	5.94e-09	5.94e-09	3-[3-(2,3-Dihydroxy-Propylamino)-Phenyl]-4-(5-Fluoro-1-Methyl-1h-Indol-3-Yl)-Pyrrole-2,5-Dione	Other Drugs		SmallMoleculeDrug			448238	46504930	NA		DFN		unknown	0	0	0	0	0	NA	NA	NA	0	0	NA	NA	Corradin et al., 2022	10.1038/s41380-022-01477-y	35301427	51	51	NeuN+
ChIP-seq_dlPFC_NeuN	GSK3B	ENSG00000082701	3	119540170	119813264	-0.229902	5.94e-09	5.94e-09	4-(4-CHLOROPHENYL)-4-[4-(1H-PYRAZOL-4-YL)PHENYL]PIPERIDINE	Other Drugs		SmallMoleculeDrug			11175137	99444330	82708		GVP		unknown	0	0	0	0	0	NA	NA	NA	0	0	NA	NA	Corradin et al., 2022	10.1038/s41380-022-01477-y	35301427	51	51	NeuN+
ChIP-seq_dlPFC_NeuN	GSK3B	ENSG00000082701	3	119540170	119813264	-0.229902	5.94e-09	5.94e-09	5-(5-chloro-7H-pyrrolo[2,3-d]pyrimidin-4-yl)-4,5,6,7-tetrahydro-1H-imidazo[4,5-c]pyridine	Other Drugs		SmallMoleculeDrug			24798742	99444056	90625		CQW		unknown	0	0	0	0	0	NA	NA	NA	0	0	NA	NA	Corradin et al., 2022	10.1038/s41380-022-01477-y	35301427	51	51	NeuN+
ChIP-seq_dlPFC_NeuN	GSK3B	ENSG00000082701	3	119540170	119813264	-0.229902	5.94e-09	5.94e-09	5-[1-(4-methoxyphenyl)-1H-benzimidazol-6-yl]-1,3,4-oxadiazole-2(3H)-thione	Other Drugs		SmallMoleculeDrug			25181321	99443529	NA		3HT		unknown	0	0	0	0	0	NA	NA	NA	0	0	NA	NA	Corradin et al., 2022	10.1038/s41380-022-01477-y	35301427	51	51	NeuN+
ChIP-seq_dlPFC_NeuN	GSK3B	ENSG00000082701	3	119540170	119813264	-0.229902	5.94e-09	5.94e-09	6-bromoindirubin-3'-oxime	Other Drugs	667463-62-9	SmallMoleculeDrug			5287844	46507596	86290		BRW		unknown	0	0	0	0	0	NA	NA	NA	0	0	NA	NA	Corradin et al., 2022	10.1038/s41380-022-01477-y	35301427	51	51	NeuN+
ChIP-seq_dlPFC_NeuN	GSK3B	ENSG00000082701	3	119540170	119813264	-0.229902	5.94e-09	5.94e-09	Alsterpaullone	Other Drugs		SmallMoleculeDrug			5005498	46504736	138488		ATU		unknown	0	0	0	0	0	NA	NA	NA	0	0	NA	NA	Corradin et al., 2022	10.1038/s41380-022-01477-y	35301427	51	51	NeuN+
ChIP-seq_dlPFC_NeuN	GSK3B	ENSG00000082701	3	119540170	119813264	-0.229902	5.94e-09	5.94e-09	Alsterpaullone	Other Drugs		SmallMoleculeDrug			5005498	46504736	138488		ATU		unknown	0	0	0	1	0	NA	NA	unknown	0	0	NA	NA	Corradin et al., 2022	10.1038/s41380-022-01477-y	35301427	51	51	NeuN+
ChIP-seq_dlPFC_NeuN	GSK3B	ENSG00000082701	3	119540170	119813264	-0.229902	5.94e-09	5.94e-09	AR-AO-14418	Other Drugs	487021-52-3	SmallMoleculeDrug			448014	46507570	NA		TMU		unknown	0	0	0	0	0	NA	NA	NA	0	0	NA	NA	Corradin et al., 2022	10.1038/s41380-022-01477-y	35301427	51	51	NeuN+
ChIP-seq_dlPFC_NeuN	GSK3B	ENSG00000082701	3	119540170	119813264	-0.229902	5.94e-09	5.94e-09	Fostamatinib	Other Drugs	901119-35-5	SmallMoleculeDrug			11671467	347828328	NA		2RC		unknown	1	0	0	0	0	NA	NA	NA	0	0	NA	NA	Corradin et al., 2022	10.1038/s41380-022-01477-y	35301427	51	51	NeuN+
ChIP-seq_dlPFC_NeuN	GSK3B	ENSG00000082701	3	119540170	119813264	-0.229902	5.94e-09	5.94e-09	Fostamatinib	Other Drugs	901119-35-5	SmallMoleculeDrug			11671467	347828328	NA		2RC		unknown	0	0	0	1	0	NA	NA	unknown	0	0	NA	NA	Corradin et al., 2022	10.1038/s41380-022-01477-y	35301427	51	51	NeuN+
ChIP-seq_dlPFC_NeuN	GSK3B	ENSG00000082701	3	119540170	119813264	-0.229902	5.94e-09	5.94e-09	Fostamatinib	Other Drugs	901119-35-5	SmallMoleculeDrug			11671467	347828328	NA		2RC		yes	0	0	0	1	0	NA	NA	unknown	0	0	NA	NA	Corradin et al., 2022	10.1038/s41380-022-01477-y	35301427	51	51	NeuN+
ChIP-seq_dlPFC_NeuN	GSK3B	ENSG00000082701	3	119540170	119813264	-0.229902	5.94e-09	5.94e-09	Fostamatinib	Other Drugs	901119-35-5	SmallMoleculeDrug			11671467	347828328	NA		2RC		unknown	0	0	1	1	0	NA	NA	unknown	0	0	NA	NA	Corradin et al., 2022	10.1038/s41380-022-01477-y	35301427	51	51	NeuN+
ChIP-seq_dlPFC_NeuN	GSK3B	ENSG00000082701	3	119540170	119813264	-0.229902	5.94e-09	5.94e-09	Fostamatinib	Other Drugs	901119-35-5	SmallMoleculeDrug			11671467	347828328	NA		2RC		no	0	0	0	1	0	NA	NA	unknown	0	0	NA	NA	Corradin et al., 2022	10.1038/s41380-022-01477-y	35301427	51	51	NeuN+
ChIP-seq_dlPFC_NeuN	GSK3B	ENSG00000082701	3	119540170	119813264	-0.229902	5.94e-09	5.94e-09	Fostamatinib	Other Drugs	901119-35-5	SmallMoleculeDrug			11671467	347828328	NA		2RC		no	0	0	1	0	0	NA	NA	NA	0	0	NA	NA	Corradin et al., 2022	10.1038/s41380-022-01477-y	35301427	51	51	NeuN+
ChIP-seq_dlPFC_NeuN	GSK3B	ENSG00000082701	3	119540170	119813264	-0.229902	5.94e-09	5.94e-09	Fostamatinib	Other Drugs	901119-35-5	SmallMoleculeDrug			11671467	347828328	NA		2RC		unknown	0	0	1	0	0	NA	NA	NA	0	0	NA	NA	Corradin et al., 2022	10.1038/s41380-022-01477-y	35301427	51	51	NeuN+
ChIP-seq_dlPFC_NeuN	GSK3B	ENSG00000082701	3	119540170	119813264	-0.229902	5.94e-09	5.94e-09	Indirubin-3'-monoxime	Other Drugs		SmallMoleculeDrug			5326739	46507166	43645		IXM		unknown	0	0	0	0	0	NA	NA	NA	0	0	NA	NA	Corradin et al., 2022	10.1038/s41380-022-01477-y	35301427	51	51	NeuN+
ChIP-seq_dlPFC_NeuN	GSK3B	ENSG00000082701	3	119540170	119813264	-0.229902	5.94e-09	5.94e-09	Indirubin-3'-monoxime	Other Drugs		SmallMoleculeDrug			5326739	46507166	43645		IXM		unknown	0	0	0	1	0	NA	NA	unknown	0	0	NA	NA	Corradin et al., 2022	10.1038/s41380-022-01477-y	35301427	51	51	NeuN+
ChIP-seq_dlPFC_NeuN	GSK3B	ENSG00000082701	3	119540170	119813264	-0.229902	5.94e-09	5.94e-09	Indirubin-3'-monoxime	Other Drugs		SmallMoleculeDrug			5326739	46507166	43645		IXM		unknown	0	0	0	0	0	binder	NA	NA	0	0	NA	NA	Corradin et al., 2022	10.1038/s41380-022-01477-y	35301427	51	51	NeuN+
ChIP-seq_dlPFC_NeuN	GSK3B	ENSG00000082701	3	119540170	119813264	-0.229902	5.94e-09	5.94e-09	Indirubin-3'-monoxime	Other Drugs		SmallMoleculeDrug			5326739	46507166	43645		IXM		unknown	0	1	0	0	0	NA	NA	NA	0	0	NA	NA	Corradin et al., 2022	10.1038/s41380-022-01477-y	35301427	51	51	NeuN+
ChIP-seq_dlPFC_NeuN	GSK3B	ENSG00000082701	3	119540170	119813264	-0.229902	5.94e-09	5.94e-09	ISOQUINOLINE-5-SULFONIC ACID (2-(2-(4-CHLOROBENZYLOXY)ETHYLAMINO)ETHYL)AMIDE	Other Drugs		SmallMoleculeDrug			5327109	99444418	NA		I5S		unknown	0	0	0	0	0	NA	NA	NA	0	0	NA	NA	Corradin et al., 2022	10.1038/s41380-022-01477-y	35301427	51	51	NeuN+
ChIP-seq_dlPFC_NeuN	GSK3B	ENSG00000082701	3	119540170	119813264	-0.229902	5.94e-09	5.94e-09	Lithium carbonate	Other Drugs	554-13-2	SmallMoleculeDrug	C07964		NA	NA	6504			10227	unknown	0	0	0	0	0	NA	NA	NA	0	0	NA	NA	Corradin et al., 2022	10.1038/s41380-022-01477-y	35301427	51	51	NeuN+
ChIP-seq_dlPFC_NeuN	GSK3B	ENSG00000082701	3	119540170	119813264	-0.229902	5.94e-09	5.94e-09	Lithium cation	Other Drugs	7439-93-2	SmallMoleculeDrug	C15473		28486	46505392	49713	PA450243	LI	10227; 1399	unknown	0	0	0	1	0	NA	NA	unknown	0	0	NA	NA	Corradin et al., 2022	10.1038/s41380-022-01477-y	35301427	51	51	NeuN+
ChIP-seq_dlPFC_NeuN	GSK3B	ENSG00000082701	3	119540170	119813264	-0.229902	5.94e-09	5.94e-09	Lithium cation	Other Drugs	7439-93-2	SmallMoleculeDrug	C15473		28486	46505392	49713	PA450243	LI	10227; 1399	unknown	0	0	0	0	0	potentiator	NA	NA	0	0	NA	NA	Corradin et al., 2022	10.1038/s41380-022-01477-y	35301427	51	51	NeuN+
ChIP-seq_dlPFC_NeuN	GSK3B	ENSG00000082701	3	119540170	119813264	-0.229902	5.94e-09	5.94e-09	Lithium citrate	Other Drugs	919-16-4	SmallMoleculeDrug			NA	NA	64735			1399	unknown	0	0	0	0	0	NA	NA	NA	0	0	NA	NA	Corradin et al., 2022	10.1038/s41380-022-01477-y	35301427	51	51	NeuN+
ChIP-seq_dlPFC_NeuN	GSK3B	ENSG00000082701	3	119540170	119813264	-0.229902	5.94e-09	5.94e-09	Lithium succinate	Other Drugs	29126-50-9	SmallMoleculeDrug			NA	NA	NA				unknown	0	0	0	0	0	NA	NA	NA	0	0	NA	NA	Corradin et al., 2022	10.1038/s41380-022-01477-y	35301427	51	51	NeuN+
ChIP-seq_dlPFC_NeuN	GSK3B	ENSG00000082701	3	119540170	119813264	-0.229902	5.94e-09	5.94e-09	N-[(1S)-2-amino-1-phenylethyl]-5-(1H-pyrrolo[2,3-b]pyridin-4-yl)thiophene-2-carboxamide	Other Drugs		SmallMoleculeDrug			24963048	99444283	NA		G95		unknown	0	0	0	0	0	NA	NA	NA	0	0	NA	NA	Corradin et al., 2022	10.1038/s41380-022-01477-y	35301427	51	51	NeuN+
ChIP-seq_dlPFC_NeuN	GSK3B	ENSG00000082701	3	119540170	119813264	-0.229902	5.94e-09	5.94e-09	N-[2-(5-methyl-4H-1,2,4-triazol-3-yl)phenyl]-7H-pyrrolo[2,3-d]pyrimidin-4-amine	Other Drugs		SmallMoleculeDrug			24798741	99444055	NA		CQU		unknown	0	0	0	0	0	NA	NA	NA	0	0	NA	NA	Corradin et al., 2022	10.1038/s41380-022-01477-y	35301427	51	51	NeuN+
ChIP-seq_dlPFC_NeuN	GSK3B	ENSG00000082701	3	119540170	119813264	-0.229902	5.94e-09	5.94e-09	Phosphoaminophosphonic Acid-Adenylate Ester	Other Drugs		SmallMoleculeDrug			44462678	46507028	NA		A0P		unknown	0	0	0	0	0	NA	NA	NA	0	0	NA	NA	Corradin et al., 2022	10.1038/s41380-022-01477-y	35301427	51	51	NeuN+
ChIP-seq_dlPFC_NeuN	GSK3B	ENSG00000082701	3	119540170	119813264	-0.229902	5.94e-09	5.94e-09	SB-409513	Other Drugs		SmallMoleculeDrug			448008	46504516	NA		679		unknown	0	0	0	0	0	NA	NA	NA	0	0	NA	NA	Corradin et al., 2022	10.1038/s41380-022-01477-y	35301427	51	51	NeuN+
ChIP-seq_dlPFC_NeuN	GSK3B	ENSG00000082701	3	119540170	119813264	-0.229902	5.94e-09	5.94e-09	Staurosporine	Other Drugs	62996-74-1	SmallMoleculeDrug	C02079		44259	46504923	15738	PA165109623	STU		unknown	0	0	0	0	0	NA	NA	NA	0	0	NA	NA	Corradin et al., 2022	10.1038/s41380-022-01477-y	35301427	51	51	NeuN+
ChIP-seq_dlPFC_NeuN	GSK3B	ENSG00000082701	3	119540170	119813264	-0.229902	5.94e-09	5.94e-09	Staurosporine	Other Drugs	62996-74-1	SmallMoleculeDrug	C02079		44259	46504923	15738	PA165109623	STU		unknown	0	0	0	1	0	NA	NA	unknown	0	0	NA	NA	Corradin et al., 2022	10.1038/s41380-022-01477-y	35301427	51	51	NeuN+
ChIP-seq_dlPFC_NeuN	GSK3B	ENSG00000082701	3	119540170	119813264	-0.229902	5.94e-09	5.94e-09	Tideglusib	Other Drugs	865854-05-3	SmallMoleculeDrug			11313622	347828428	NA				yes	1	0	0	0	0	NA	NA	NA	0	0	NA	NA	Corradin et al., 2022	10.1038/s41380-022-01477-y	35301427	51	51	NeuN+
ChIP-seq_dlPFC_NeuN	HIPK3	ENSG00000110422	11	33278218	33378569	-0.199707	3.29e-08	3.29e-08	Fostamatinib	Other Drugs	901119-35-5	SmallMoleculeDrug			11671467	347828328	NA		2RC		unknown	1	0	0	0	0	NA	NA	NA	0	0	NA	NA	Corradin et al., 2022	10.1038/s41380-022-01477-y	35301427	51	51	NeuN+
ChIP-seq_dlPFC_NeuN	HIPK3	ENSG00000110422	11	33278218	33378569	-0.199707	3.29e-08	3.29e-08	Fostamatinib	Other Drugs	901119-35-5	SmallMoleculeDrug			11671467	347828328	NA		2RC		unknown	0	0	0	1	0	NA	NA	unknown	0	0	NA	NA	Corradin et al., 2022	10.1038/s41380-022-01477-y	35301427	51	51	NeuN+
ChIP-seq_dlPFC_NeuN	HIPK3	ENSG00000110422	11	33278218	33378569	-0.199707	3.29e-08	3.29e-08	Fostamatinib	Other Drugs	901119-35-5	SmallMoleculeDrug			11671467	347828328	NA		2RC		yes	0	0	0	1	0	NA	NA	unknown	0	0	NA	NA	Corradin et al., 2022	10.1038/s41380-022-01477-y	35301427	51	51	NeuN+
ChIP-seq_dlPFC_NeuN	HIPK3	ENSG00000110422	11	33278218	33378569	-0.199707	3.29e-08	3.29e-08	Fostamatinib	Other Drugs	901119-35-5	SmallMoleculeDrug			11671467	347828328	NA		2RC		unknown	0	0	1	1	0	NA	NA	unknown	0	0	NA	NA	Corradin et al., 2022	10.1038/s41380-022-01477-y	35301427	51	51	NeuN+
ChIP-seq_dlPFC_NeuN	HIPK3	ENSG00000110422	11	33278218	33378569	-0.199707	3.29e-08	3.29e-08	Fostamatinib	Other Drugs	901119-35-5	SmallMoleculeDrug			11671467	347828328	NA		2RC		no	0	0	0	1	0	NA	NA	unknown	0	0	NA	NA	Corradin et al., 2022	10.1038/s41380-022-01477-y	35301427	51	51	NeuN+
ChIP-seq_dlPFC_NeuN	HIPK3	ENSG00000110422	11	33278218	33378569	-0.199707	3.29e-08	3.29e-08	Fostamatinib	Other Drugs	901119-35-5	SmallMoleculeDrug			11671467	347828328	NA		2RC		no	0	0	1	0	0	NA	NA	NA	0	0	NA	NA	Corradin et al., 2022	10.1038/s41380-022-01477-y	35301427	51	51	NeuN+
ChIP-seq_dlPFC_NeuN	HIPK3	ENSG00000110422	11	33278218	33378569	-0.199707	3.29e-08	3.29e-08	Fostamatinib	Other Drugs	901119-35-5	SmallMoleculeDrug			11671467	347828328	NA		2RC		unknown	0	0	1	0	0	NA	NA	NA	0	0	NA	NA	Corradin et al., 2022	10.1038/s41380-022-01477-y	35301427	51	51	NeuN+
RNA-seq_dlPFC	HS3ST1	ENSG00000002587	4	11394774	11431389	-0.59072	4.5e-05	0.036484	Adenosine 3',5'-diphosphate	Other Drugs	1053-73-2	SmallMoleculeDrug	C00054		159296	46507388	17985		A3P		unknown	0	0	0	0	0	NA	NA	NA	0	0	NA	NA	Mendez et al., 2021	10.1038/s41380-021-01259-y	34385598	14	27	N/A
RNA-seq_dlPFC	KCNE4	ENSG00000152049	2	223916532	224063117	1.18522	0.000744068	0.0487433	Enflurane	Drugs with Known Psychiatric Effects	13838-16-9	SmallMoleculeDrug	C07516	D00543	3226	46505314	4792	PA449461		2425	unknown	0	0	0	1	0	NA	NA	unknown	0	0	NA	NA	Seney et al., 2021	10.1016/j.biopsych.2021.06.007	34380600	20	20	N/A
RNA-seq_dlPFC	KCNE4	ENSG00000152049	2	223916532	224063117	1.18522	0.000744068	0.0487433	Enflurane	Drugs with Known Psychiatric Effects	13838-16-9	SmallMoleculeDrug	C07516	D00543	3226	46505314	4792	PA449461		2425	unknown	1	0	0	0	0	NA	NA	NA	0	0	NA	NA	Seney et al., 2021	10.1016/j.biopsych.2021.06.007	34380600	20	20	N/A
RNA-seq_dlPFC	KCNE4	ENSG00000152049	2	223916532	224063117	1.18522	0.000744068	0.0487433	Enflurane	Drugs with Known Psychiatric Effects	13838-16-9	SmallMoleculeDrug	C07516	D00543	3226	46505314	4792	PA449461		2425	unknown	0	0	0	1	0	activator	NA	unknown	0	0	NA	NA	Seney et al., 2021	10.1016/j.biopsych.2021.06.007	34380600	20	20	N/A
RNA-seq_dlPFC	KCNE4	ENSG00000152049	2	223916532	224063117	1.18522	0.000744068	0.0487433	Enflurane	Drugs with Known Psychiatric Effects	13838-16-9	SmallMoleculeDrug	C07516	D00543	3226	46505314	4792	PA449461		2425	unknown	0	0	0	1	0	stimulator	NA	unknown	0	0	NA	NA	Seney et al., 2021	10.1016/j.biopsych.2021.06.007	34380600	20	20	N/A
RNA-seq_dlPFC	KCNE4	ENSG00000152049	2	223916532	224063117	1.18522	0.000744068	0.0487433	Enflurane	Drugs with Known Psychiatric Effects	13838-16-9	SmallMoleculeDrug	C07516	D00543	3226	46505314	4792	PA449461		2425	unknown	0	0	1	0	0	NA	NA	NA	0	0	NA	NA	Seney et al., 2021	10.1016/j.biopsych.2021.06.007	34380600	20	20	N/A
RNA-seq_dlPFC	KCNE4	ENSG00000152049	2	223916532	224063117	1.18522	0.000744068	0.0487433	Enflurane	Drugs with Known Psychiatric Effects	13838-16-9	SmallMoleculeDrug	C07516	D00543	3226	46505314	4792	PA449461		2425	unknown	0	0	0	0	0	binder	NA	NA	0	0	NA	NA	Seney et al., 2021	10.1016/j.biopsych.2021.06.007	34380600	20	20	N/A
RNA-seq_dlPFC	KCNE4	ENSG00000152049	2	223916532	224063117	1.18522	0.000744068	0.0487433	Enflurane	Drugs with Known Psychiatric Effects	13838-16-9	SmallMoleculeDrug	C07516	D00543	3226	46505314	4792	PA449461		2425	yes	0	0	0	0	0	potentiator	NA	NA	0	0	NA	NA	Seney et al., 2021	10.1016/j.biopsych.2021.06.007	34380600	20	20	N/A
RNA-seq_dlPFC	KCNE4	ENSG00000152049	2	223916532	224063117	1.18522	0.000744068	0.0487433	Enflurane	Drugs with Known Psychiatric Effects	13838-16-9	SmallMoleculeDrug	C07516	D00543	3226	46505314	4792	PA449461		2425	yes	0	0	0	1	0	activator	NA	unknown	0	0	NA	NA	Seney et al., 2021	10.1016/j.biopsych.2021.06.007	34380600	20	20	N/A
RNA-seq_dlPFC	KCNE4	ENSG00000152049	2	223916532	224063117	1.18522	0.000744068	0.0487433	Miconazole	Other Drugs	22916-47-8	SmallMoleculeDrug	C08070	D00882	4189	46506017	82892	PA450494		2373; 11249	unknown	0	0	0	1	0	NA	NA	strong	0	0	NA	NA	Seney et al., 2021	10.1016/j.biopsych.2021.06.007	34380600	20	20	N/A
RNA-seq_dlPFC	KCNE4	ENSG00000152049	2	223916532	224063117	1.18522	0.000744068	0.0487433	Miconazole	Other Drugs	22916-47-8	SmallMoleculeDrug	C08070	D00882	4189	46506017	82892	PA450494		2373; 11249	unknown	0	0	0	1	0	NA	NA	unknown	0	0	NA	NA	Seney et al., 2021	10.1016/j.biopsych.2021.06.007	34380600	20	20	N/A
RNA-seq_dlPFC	KCNE4	ENSG00000152049	2	223916532	224063117	1.18522	0.000744068	0.0487433	Miconazole	Other Drugs	22916-47-8	SmallMoleculeDrug	C08070	D00882	4189	46506017	82892	PA450494		2373; 11249	unknown	0	0	0	1	0	NA	NA	moderate	0	0	NA	NA	Seney et al., 2021	10.1016/j.biopsych.2021.06.007	34380600	20	20	N/A
RNA-seq_dlPFC	KCNE4	ENSG00000152049	2	223916532	224063117	1.18522	0.000744068	0.0487433	Miconazole	Other Drugs	22916-47-8	SmallMoleculeDrug	C08070	D00882	4189	46506017	82892	PA450494		2373; 11249	yes	0	0	0	1	0	NA	NA	unknown	0	0	NA	NA	Seney et al., 2021	10.1016/j.biopsych.2021.06.007	34380600	20	20	N/A
RNA-seq_dlPFC	KCNE4	ENSG00000152049	2	223916532	224063117	1.18522	0.000744068	0.0487433	Miconazole	Other Drugs	22916-47-8	SmallMoleculeDrug	C08070	D00882	4189	46506017	82892	PA450494		2373; 11249	unknown	0	0	0	0	0	partial agonist	NA	NA	0	0	NA	NA	Seney et al., 2021	10.1016/j.biopsych.2021.06.007	34380600	20	20	N/A
RNA-seq_dlPFC	KCNE4	ENSG00000152049	2	223916532	224063117	1.18522	0.000744068	0.0487433	Miconazole	Other Drugs	22916-47-8	SmallMoleculeDrug	C08070	D00882	4189	46506017	82892	PA450494		2373; 11249	unknown	0	0	0	0	0	binder	NA	NA	0	0	NA	NA	Seney et al., 2021	10.1016/j.biopsych.2021.06.007	34380600	20	20	N/A
RNA-seq_dlPFC	KCNE4	ENSG00000152049	2	223916532	224063117	1.18522	0.000744068	0.0487433	Promethazine	Drugs with Known Misuse Potential	60-87-7	SmallMoleculeDrug	C07404	D00494	4927	46507798	8461	PA451128		7954; 7952	unknown	1	0	0	0	0	NA	NA	NA	0	0	NA	NA	Seney et al., 2021	10.1016/j.biopsych.2021.06.007	34380600	20	20	N/A
RNA-seq_dlPFC	KCNE4	ENSG00000152049	2	223916532	224063117	1.18522	0.000744068	0.0487433	Promethazine	Drugs with Known Misuse Potential	60-87-7	SmallMoleculeDrug	C07404	D00494	4927	46507798	8461	PA451128		7954; 7952	yes	1	0	0	0	0	NA	NA	NA	0	0	NA	NA	Seney et al., 2021	10.1016/j.biopsych.2021.06.007	34380600	20	20	N/A
RNA-seq_dlPFC	KCNE4	ENSG00000152049	2	223916532	224063117	1.18522	0.000744068	0.0487433	Promethazine	Drugs with Known Misuse Potential	60-87-7	SmallMoleculeDrug	C07404	D00494	4927	46507798	8461	PA451128		7954; 7952	unknown	0	0	0	1	0	NA	NA	unknown	0	0	NA	NA	Seney et al., 2021	10.1016/j.biopsych.2021.06.007	34380600	20	20	N/A
RNA-seq_dlPFC	KCNE4	ENSG00000152049	2	223916532	224063117	1.18522	0.000744068	0.0487433	Promethazine	Drugs with Known Misuse Potential	60-87-7	SmallMoleculeDrug	C07404	D00494	4927	46507798	8461	PA451128		7954; 7952	unknown	0	0	1	1	0	NA	NA	unknown	0	0	NA	NA	Seney et al., 2021	10.1016/j.biopsych.2021.06.007	34380600	20	20	N/A
RNA-seq_dlPFC	KCNE4	ENSG00000152049	2	223916532	224063117	1.18522	0.000744068	0.0487433	Promethazine	Drugs with Known Misuse Potential	60-87-7	SmallMoleculeDrug	C07404	D00494	4927	46507798	8461	PA451128		7954; 7952	unknown	0	0	1	0	0	NA	NA	NA	0	0	NA	NA	Seney et al., 2021	10.1016/j.biopsych.2021.06.007	34380600	20	20	N/A
RNA-seq_dlPFC	KCNE4	ENSG00000152049	2	223916532	224063117	1.18522	0.000744068	0.0487433	Promethazine	Drugs with Known Misuse Potential	60-87-7	SmallMoleculeDrug	C07404	D00494	4927	46507798	8461	PA451128		7954; 7952	unknown	0	0	0	0	1	NA	unknown	NA	0	0	NA	NA	Seney et al., 2021	10.1016/j.biopsych.2021.06.007	34380600	20	20	N/A
RNA-seq_dlPFC	KCNE4	ENSG00000152049	2	223916532	224063117	1.18522	0.000744068	0.0487433	Promethazine	Drugs with Known Misuse Potential	60-87-7	SmallMoleculeDrug	C07404	D00494	4927	46507798	8461	PA451128		7954; 7952	unknown	0	0	0	0	0	binder	NA	NA	0	0	NA	NA	Seney et al., 2021	10.1016/j.biopsych.2021.06.007	34380600	20	20	N/A
ChIP-seq_pcHi-C_VELs_dlPFC_NeuN_Regular	KCNMA1	ENSG00000156113	10	78629359	79398353	-0.237658019; -0.157007996	3.74E-08; 5.41E-08; 6.64E-08	3.74E-08; 5.41E-08; 6.64E-09	Bendroflumethiazide	Other Drugs	73-48-3	SmallMoleculeDrug	C07758	D00650	2315	46508672	3013	PA448563		9550	yes	0	0	0	1	0	NA	NA	unknown	0	0	NA	NA	Corradin et al., 2022	10.1038/s41380-022-01477-y	35301427	51	51	NeuN+
ChIP-seq_pcHi-C_VELs_dlPFC_NeuN_Regular	KCNMA1	ENSG00000156113	10	78629359	79398353	-0.237658019; -0.157007996	3.74E-08; 5.41E-08; 6.64E-08	3.74E-08; 5.41E-08; 6.64E-09	Bendroflumethiazide	Other Drugs	73-48-3	SmallMoleculeDrug	C07758	D00650	2315	46508672	3013	PA448563		9550	unknown	0	0	0	1	0	NA	NA	unknown	0	0	NA	NA	Corradin et al., 2022	10.1038/s41380-022-01477-y	35301427	51	51	NeuN+
ChIP-seq_pcHi-C_VELs_dlPFC_NeuN_Regular	KCNMA1	ENSG00000156113	10	78629359	79398353	-0.237658019; -0.157007996	3.74E-08; 5.41E-08; 6.64E-08	3.74E-08; 5.41E-08; 6.64E-09	Bendroflumethiazide	Other Drugs	73-48-3	SmallMoleculeDrug	C07758	D00650	2315	46508672	3013	PA448563		9550	yes	0	0	0	0	1	NA	unknown	NA	0	0	NA	NA	Corradin et al., 2022	10.1038/s41380-022-01477-y	35301427	51	51	NeuN+
ChIP-seq_pcHi-C_VELs_dlPFC_NeuN_Regular	KCNMA1	ENSG00000156113	10	78629359	79398353	-0.237658019; -0.157007996	3.74E-08; 5.41E-08; 6.64E-08	3.74E-08; 5.41E-08; 6.64E-09	Chlorzoxazone	Other Drugs	95-25-0	SmallMoleculeDrug	C07931	D00771	2733	46507755	3655	PA448971	CLW	5883	yes	0	0	0	0	0	NA	NA	NA	0	0	NA	NA	Corradin et al., 2022	10.1038/s41380-022-01477-y	35301427	51	51	NeuN+
ChIP-seq_pcHi-C_VELs_dlPFC_NeuN_Regular	KCNMA1	ENSG00000156113	10	78629359	79398353	-0.237658019; -0.157007996	3.74E-08; 5.41E-08; 6.64E-08	3.74E-08; 5.41E-08; 6.64E-09	Chlorzoxazone	Other Drugs	95-25-0	SmallMoleculeDrug	C07931	D00771	2733	46507755	3655	PA448971	CLW	5883	unknown	0	0	1	1	0	NA	NA	unknown	0	0	NA	NA	Corradin et al., 2022	10.1038/s41380-022-01477-y	35301427	51	51	NeuN+
ChIP-seq_pcHi-C_VELs_dlPFC_NeuN_Regular	KCNMA1	ENSG00000156113	10	78629359	79398353	-0.237658019; -0.157007996	3.74E-08; 5.41E-08; 6.64E-08	3.74E-08; 5.41E-08; 6.64E-09	Chlorzoxazone	Other Drugs	95-25-0	SmallMoleculeDrug	C07931	D00771	2733	46507755	3655	PA448971	CLW	5883	unknown	0	0	1	0	0	NA	NA	NA	0	0	NA	NA	Corradin et al., 2022	10.1038/s41380-022-01477-y	35301427	51	51	NeuN+
ChIP-seq_pcHi-C_VELs_dlPFC_NeuN_Regular	KCNMA1	ENSG00000156113	10	78629359	79398353	-0.237658019; -0.157007996	3.74E-08; 5.41E-08; 6.64E-08	3.74E-08; 5.41E-08; 6.64E-09	Chlorzoxazone	Other Drugs	95-25-0	SmallMoleculeDrug	C07931	D00771	2733	46507755	3655	PA448971	CLW	5883	unknown	0	0	1	1	0	NA	NA	weak	0	0	NA	NA	Corradin et al., 2022	10.1038/s41380-022-01477-y	35301427	51	51	NeuN+
ChIP-seq_pcHi-C_VELs_dlPFC_NeuN_Regular	KCNMA1	ENSG00000156113	10	78629359	79398353	-0.237658019; -0.157007996	3.74E-08; 5.41E-08; 6.64E-08	3.74E-08; 5.41E-08; 6.64E-09	Dequalinium	Other Drugs	6707-58-0	SmallMoleculeDrug			2993	46507206	41872		DEQ	5913	yes	1	0	0	1	0	NA	NA	unknown	0	0	NA	NA	Corradin et al., 2022	10.1038/s41380-022-01477-y	35301427	51	51	NeuN+
ChIP-seq_pcHi-C_VELs_dlPFC_NeuN_Regular	KCNMA1	ENSG00000156113	10	78629359	79398353	-0.237658019; -0.157007996	3.74E-08; 5.41E-08; 6.64E-08	3.74E-08; 5.41E-08; 6.64E-09	Dequalinium	Other Drugs	6707-58-0	SmallMoleculeDrug			2993	46507206	41872		DEQ	5913	unknown	0	0	0	0	0	blocker	NA	NA	0	0	NA	NA	Corradin et al., 2022	10.1038/s41380-022-01477-y	35301427	51	51	NeuN+
ChIP-seq_pcHi-C_VELs_dlPFC_NeuN_Regular	KCNMA1	ENSG00000156113	10	78629359	79398353	-0.237658019; -0.157007996	3.74E-08; 5.41E-08; 6.64E-08	3.74E-08; 5.41E-08; 6.64E-09	Dequalinium	Other Drugs	6707-58-0	SmallMoleculeDrug			2993	46507206	41872		DEQ	5913	unknown	0	0	0	1	0	NA	NA	unknown	0	0	NA	NA	Corradin et al., 2022	10.1038/s41380-022-01477-y	35301427	51	51	NeuN+
ChIP-seq_pcHi-C_VELs_dlPFC_NeuN_Regular	KCNMA1	ENSG00000156113	10	78629359	79398353	-0.237658019; -0.157007996	3.74E-08; 5.41E-08; 6.64E-08	3.74E-08; 5.41E-08; 6.64E-09	Dequalinium	Other Drugs	6707-58-0	SmallMoleculeDrug			2993	46507206	41872		DEQ	5913	unknown	0	0	0	0	0	regulator	NA	NA	0	0	NA	NA	Corradin et al., 2022	10.1038/s41380-022-01477-y	35301427	51	51	NeuN+
ChIP-seq_pcHi-C_VELs_dlPFC_NeuN_Regular	KCNMA1	ENSG00000156113	10	78629359	79398353	-0.237658019; -0.157007996	3.74E-08; 5.41E-08; 6.64E-08	3.74E-08; 5.41E-08; 6.64E-09	Dequalinium	Other Drugs	6707-58-0	SmallMoleculeDrug			2993	46507206	41872		DEQ	5913	unknown	0	0	1	0	0	NA	NA	NA	0	0	NA	NA	Corradin et al., 2022	10.1038/s41380-022-01477-y	35301427	51	51	NeuN+
ChIP-seq_pcHi-C_VELs_dlPFC_NeuN_Regular	KCNMA1	ENSG00000156113	10	78629359	79398353	-0.237658019; -0.157007996	3.74E-08; 5.41E-08; 6.64E-08	3.74E-08; 5.41E-08; 6.64E-09	Dequalinium	Other Drugs	6707-58-0	SmallMoleculeDrug			2993	46507206	41872		DEQ	5913	unknown	1	0	0	0	0	NA	NA	NA	0	0	NA	NA	Corradin et al., 2022	10.1038/s41380-022-01477-y	35301427	51	51	NeuN+
ChIP-seq_pcHi-C_VELs_dlPFC_NeuN_Regular	KCNMA1	ENSG00000156113	10	78629359	79398353	-0.237658019; -0.157007996	3.74E-08; 5.41E-08; 6.64E-08	3.74E-08; 5.41E-08; 6.64E-09	Dequalinium	Other Drugs	6707-58-0	SmallMoleculeDrug			2993	46507206	41872		DEQ	5913	unknown	0	0	0	0	0	modulator	NA	NA	0	0	NA	NA	Corradin et al., 2022	10.1038/s41380-022-01477-y	35301427	51	51	NeuN+
ChIP-seq_pcHi-C_VELs_dlPFC_NeuN_Regular	KCNMA1	ENSG00000156113	10	78629359	79398353	-0.237658019; -0.157007996	3.74E-08; 5.41E-08; 6.64E-08	3.74E-08; 5.41E-08; 6.64E-09	Diazoxide	Drugs with Known Psychiatric Effects	364-98-7	SmallMoleculeDrug	C06949	D00294	3019	46508027	4495	PA449285	20J	9557	yes	0	0	0	0	1	NA	unknown	NA	0	0	NA	NA	Corradin et al., 2022	10.1038/s41380-022-01477-y	35301427	51	51	NeuN+
ChIP-seq_pcHi-C_VELs_dlPFC_NeuN_Regular	KCNMA1	ENSG00000156113	10	78629359	79398353	-0.237658019; -0.157007996	3.74E-08; 5.41E-08; 6.64E-08	3.74E-08; 5.41E-08; 6.64E-09	Diazoxide	Drugs with Known Psychiatric Effects	364-98-7	SmallMoleculeDrug	C06949	D00294	3019	46508027	4495	PA449285	20J	9557	unknown	0	0	0	0	0	binder	NA	NA	0	0	NA	NA	Corradin et al., 2022	10.1038/s41380-022-01477-y	35301427	51	51	NeuN+
ChIP-seq_pcHi-C_VELs_dlPFC_NeuN_Regular	KCNMA1	ENSG00000156113	10	78629359	79398353	-0.237658019; -0.157007996	3.74E-08; 5.41E-08; 6.64E-08	3.74E-08; 5.41E-08; 6.64E-09	Diazoxide	Drugs with Known Psychiatric Effects	364-98-7	SmallMoleculeDrug	C06949	D00294	3019	46508027	4495	PA449285	20J	9557	unknown	0	0	0	1	0	NA	NA	unknown	0	0	NA	NA	Corradin et al., 2022	10.1038/s41380-022-01477-y	35301427	51	51	NeuN+
ChIP-seq_pcHi-C_VELs_dlPFC_NeuN_Regular	KCNMA1	ENSG00000156113	10	78629359	79398353	-0.237658019; -0.157007996	3.74E-08; 5.41E-08; 6.64E-08	3.74E-08; 5.41E-08; 6.64E-09	Halothane	Drugs with Known Psychiatric Effects	151-67-7	SmallMoleculeDrug	C07515	D00542	3562	46506589	5615	PA449845	HLT	9670	unknown	0	0	0	0	0	other/unknown	NA	NA	0	0	NA	NA	Corradin et al., 2022	10.1038/s41380-022-01477-y	35301427	51	51	NeuN+
ChIP-seq_pcHi-C_VELs_dlPFC_NeuN_Regular	KCNMA1	ENSG00000156113	10	78629359	79398353	-0.237658019; -0.157007996	3.74E-08; 5.41E-08; 6.64E-08	3.74E-08; 5.41E-08; 6.64E-09	Halothane	Drugs with Known Psychiatric Effects	151-67-7	SmallMoleculeDrug	C07515	D00542	3562	46506589	5615	PA449845	HLT	9670	unknown	0	0	0	0	0	allosteric modulator	NA	NA	0	0	NA	NA	Corradin et al., 2022	10.1038/s41380-022-01477-y	35301427	51	51	NeuN+
ChIP-seq_pcHi-C_VELs_dlPFC_NeuN_Regular	KCNMA1	ENSG00000156113	10	78629359	79398353	-0.237658019; -0.157007996	3.74E-08; 5.41E-08; 6.64E-08	3.74E-08; 5.41E-08; 6.64E-09	Halothane	Drugs with Known Psychiatric Effects	151-67-7	SmallMoleculeDrug	C07515	D00542	3562	46506589	5615	PA449845	HLT	9670	unknown	0	0	0	1	0	NA	NA	unknown	0	0	NA	NA	Corradin et al., 2022	10.1038/s41380-022-01477-y	35301427	51	51	NeuN+
ChIP-seq_pcHi-C_VELs_dlPFC_NeuN_Regular	KCNMA1	ENSG00000156113	10	78629359	79398353	-0.237658019; -0.157007996	3.74E-08; 5.41E-08; 6.64E-08	3.74E-08; 5.41E-08; 6.64E-09	Halothane	Drugs with Known Psychiatric Effects	151-67-7	SmallMoleculeDrug	C07515	D00542	3562	46506589	5615	PA449845	HLT	9670	unknown	0	0	0	0	0	other	NA	NA	0	0	NA	NA	Corradin et al., 2022	10.1038/s41380-022-01477-y	35301427	51	51	NeuN+
ChIP-seq_pcHi-C_VELs_dlPFC_NeuN_Regular	KCNMA1	ENSG00000156113	10	78629359	79398353	-0.237658019; -0.157007996	3.74E-08; 5.41E-08; 6.64E-08	3.74E-08; 5.41E-08; 6.64E-09	Halothane	Drugs with Known Psychiatric Effects	151-67-7	SmallMoleculeDrug	C07515	D00542	3562	46506589	5615	PA449845	HLT	9670	unknown	0	0	1	0	0	NA	NA	NA	0	0	NA	NA	Corradin et al., 2022	10.1038/s41380-022-01477-y	35301427	51	51	NeuN+
ChIP-seq_pcHi-C_VELs_dlPFC_NeuN_Regular	KCNMA1	ENSG00000156113	10	78629359	79398353	-0.237658019; -0.157007996	3.74E-08; 5.41E-08; 6.64E-08	3.74E-08; 5.41E-08; 6.64E-09	Halothane	Drugs with Known Psychiatric Effects	151-67-7	SmallMoleculeDrug	C07515	D00542	3562	46506589	5615	PA449845	HLT	9670	unknown	1	0	0	0	0	NA	NA	NA	0	0	NA	NA	Corradin et al., 2022	10.1038/s41380-022-01477-y	35301427	51	51	NeuN+
ChIP-seq_pcHi-C_VELs_dlPFC_NeuN_Regular	KCNMA1	ENSG00000156113	10	78629359	79398353	-0.237658019; -0.157007996	3.74E-08; 5.41E-08; 6.64E-08	3.74E-08; 5.41E-08; 6.64E-09	Halothane	Drugs with Known Psychiatric Effects	151-67-7	SmallMoleculeDrug	C07515	D00542	3562	46506589	5615	PA449845	HLT	9670	yes	0	0	0	0	0	binder	NA	NA	0	0	NA	NA	Corradin et al., 2022	10.1038/s41380-022-01477-y	35301427	51	51	NeuN+
ChIP-seq_pcHi-C_VELs_dlPFC_NeuN_Regular	KCNMA1	ENSG00000156113	10	78629359	79398353	-0.237658019; -0.157007996	3.74E-08; 5.41E-08; 6.64E-08	3.74E-08; 5.41E-08; 6.64E-09	Halothane	Drugs with Known Psychiatric Effects	151-67-7	SmallMoleculeDrug	C07515	D00542	3562	46506589	5615	PA449845	HLT	9670	unknown	0	0	0	0	0	NA	NA	NA	0	0	NA	NA	Corradin et al., 2022	10.1038/s41380-022-01477-y	35301427	51	51	NeuN+
ChIP-seq_pcHi-C_VELs_dlPFC_NeuN_Regular	KCNMA1	ENSG00000156113	10	78629359	79398353	-0.237658019; -0.157007996	3.74E-08; 5.41E-08; 6.64E-08	3.74E-08; 5.41E-08; 6.64E-09	Halothane	Drugs with Known Psychiatric Effects	151-67-7	SmallMoleculeDrug	C07515	D00542	3562	46506589	5615	PA449845	HLT	9670	yes	0	0	0	0	0	positive allosteric modulator	NA	NA	0	0	NA	NA	Corradin et al., 2022	10.1038/s41380-022-01477-y	35301427	51	51	NeuN+
ChIP-seq_pcHi-C_VELs_dlPFC_NeuN_Regular	KCNMA1	ENSG00000156113	10	78629359	79398353	-0.237658019; -0.157007996	3.74E-08; 5.41E-08; 6.64E-08	3.74E-08; 5.41E-08; 6.64E-09	Halothane	Drugs with Known Psychiatric Effects	151-67-7	SmallMoleculeDrug	C07515	D00542	3562	46506589	5615	PA449845	HLT	9670	yes	0	0	0	1	0	NA	NA	unknown	0	0	NA	NA	Corradin et al., 2022	10.1038/s41380-022-01477-y	35301427	51	51	NeuN+
ChIP-seq_pcHi-C_VELs_dlPFC_NeuN_Regular	KCNMA1	ENSG00000156113	10	78629359	79398353	-0.237658019; -0.157007996	3.74E-08; 5.41E-08; 6.64E-08	3.74E-08; 5.41E-08; 6.64E-09	Hydrochlorothiazide	Other Drugs	58-93-5	SmallMoleculeDrug	C07041	D00340	3639	46504440	5778	PA449899	HCZ	10234	yes	0	0	0	1	0	NA	NA	unknown	0	0	NA	NA	Corradin et al., 2022	10.1038/s41380-022-01477-y	35301427	51	51	NeuN+
ChIP-seq_pcHi-C_VELs_dlPFC_NeuN_Regular	KCNMA1	ENSG00000156113	10	78629359	79398353	-0.237658019; -0.157007996	3.74E-08; 5.41E-08; 6.64E-08	3.74E-08; 5.41E-08; 6.64E-09	Hydrochlorothiazide	Other Drugs	58-93-5	SmallMoleculeDrug	C07041	D00340	3639	46504440	5778	PA449899	HCZ	10234	unknown	0	0	1	1	0	NA	NA	unknown	0	0	NA	NA	Corradin et al., 2022	10.1038/s41380-022-01477-y	35301427	51	51	NeuN+
ChIP-seq_pcHi-C_VELs_dlPFC_NeuN_Regular	KCNMA1	ENSG00000156113	10	78629359	79398353	-0.237658019; -0.157007996	3.74E-08; 5.41E-08; 6.64E-08	3.74E-08; 5.41E-08; 6.64E-09	Hydrochlorothiazide	Other Drugs	58-93-5	SmallMoleculeDrug	C07041	D00340	3639	46504440	5778	PA449899	HCZ	10234	unknown	0	0	0	0	0	binder	NA	NA	0	0	NA	NA	Corradin et al., 2022	10.1038/s41380-022-01477-y	35301427	51	51	NeuN+
ChIP-seq_pcHi-C_VELs_dlPFC_NeuN_Regular	KCNMA1	ENSG00000156113	10	78629359	79398353	-0.237658019; -0.157007996	3.74E-08; 5.41E-08; 6.64E-08	3.74E-08; 5.41E-08; 6.64E-09	Hydrochlorothiazide	Other Drugs	58-93-5	SmallMoleculeDrug	C07041	D00340	3639	46504440	5778	PA449899	HCZ	10234	unknown	0	0	1	0	0	NA	NA	NA	0	0	NA	NA	Corradin et al., 2022	10.1038/s41380-022-01477-y	35301427	51	51	NeuN+
ChIP-seq_pcHi-C_VELs_dlPFC_NeuN_Regular	KCNMA1	ENSG00000156113	10	78629359	79398353	-0.237658019; -0.157007996	3.74E-08; 5.41E-08; 6.64E-08	3.74E-08; 5.41E-08; 6.64E-09	Hydroflumethiazide	Other Drugs	135-09-1	SmallMoleculeDrug	C07763	D00654	3647	46505220	5784	PA164752557	HFZ		yes	0	0	0	1	0	NA	NA	unknown	0	0	NA	NA	Corradin et al., 2022	10.1038/s41380-022-01477-y	35301427	51	51	NeuN+
ChIP-seq_pcHi-C_VELs_dlPFC_NeuN_Regular	KCNMA1	ENSG00000156113	10	78629359	79398353	-0.237658019; -0.157007996	3.74E-08; 5.41E-08; 6.64E-08	3.74E-08; 5.41E-08; 6.64E-09	Hydroflumethiazide	Other Drugs	135-09-1	SmallMoleculeDrug	C07763	D00654	3647	46505220	5784	PA164752557	HFZ		unknown	0	0	0	0	1	NA	unknown	NA	0	0	NA	NA	Corradin et al., 2022	10.1038/s41380-022-01477-y	35301427	51	51	NeuN+
ChIP-seq_pcHi-C_VELs_dlPFC_NeuN_Regular	KCNMA1	ENSG00000156113	10	78629359	79398353	-0.237658019; -0.157007996	3.74E-08; 5.41E-08; 6.64E-08	3.74E-08; 5.41E-08; 6.64E-09	Hydroflumethiazide	Other Drugs	135-09-1	SmallMoleculeDrug	C07763	D00654	3647	46505220	5784	PA164752557	HFZ		unknown	0	0	0	1	0	NA	NA	unknown	0	0	NA	NA	Corradin et al., 2022	10.1038/s41380-022-01477-y	35301427	51	51	NeuN+
ChIP-seq_pcHi-C_VELs_dlPFC_NeuN_Regular	KCNMA1	ENSG00000156113	10	78629359	79398353	-0.237658019; -0.157007996	3.74E-08; 5.41E-08; 6.64E-08	3.74E-08; 5.41E-08; 6.64E-09	Hydroflumethiazide	Other Drugs	135-09-1	SmallMoleculeDrug	C07763	D00654	3647	46505220	5784	PA164752557	HFZ		unknown	0	0	0	0	0	binder	NA	NA	0	0	NA	NA	Corradin et al., 2022	10.1038/s41380-022-01477-y	35301427	51	51	NeuN+
ChIP-seq_pcHi-C_VELs_dlPFC_NeuN_Regular	KCNMA1	ENSG00000156113	10	78629359	79398353	-0.237658019; -0.157007996	3.74E-08; 5.41E-08; 6.64E-08	3.74E-08; 5.41E-08; 6.64E-09	Hydroflumethiazide	Other Drugs	135-09-1	SmallMoleculeDrug	C07763	D00654	3647	46505220	5784	PA164752557	HFZ		unknown	0	0	1	1	0	NA	NA	unknown	0	0	NA	NA	Corradin et al., 2022	10.1038/s41380-022-01477-y	35301427	51	51	NeuN+
ChIP-seq_pcHi-C_VELs_dlPFC_NeuN_Regular	KCNMA1	ENSG00000156113	10	78629359	79398353	-0.237658019; -0.157007996	3.74E-08; 5.41E-08; 6.64E-08	3.74E-08; 5.41E-08; 6.64E-09	Miconazole	Other Drugs	22916-47-8	SmallMoleculeDrug	C08070	D00882	4189	46506017	82892	PA450494		2373; 11249	unknown	0	0	0	1	0	NA	NA	strong	0	0	NA	NA	Corradin et al., 2022	10.1038/s41380-022-01477-y	35301427	51	51	NeuN+
ChIP-seq_pcHi-C_VELs_dlPFC_NeuN_Regular	KCNMA1	ENSG00000156113	10	78629359	79398353	-0.237658019; -0.157007996	3.74E-08; 5.41E-08; 6.64E-08	3.74E-08; 5.41E-08; 6.64E-09	Miconazole	Other Drugs	22916-47-8	SmallMoleculeDrug	C08070	D00882	4189	46506017	82892	PA450494		2373; 11249	unknown	0	0	0	1	0	NA	NA	unknown	0	0	NA	NA	Corradin et al., 2022	10.1038/s41380-022-01477-y	35301427	51	51	NeuN+
ChIP-seq_pcHi-C_VELs_dlPFC_NeuN_Regular	KCNMA1	ENSG00000156113	10	78629359	79398353	-0.237658019; -0.157007996	3.74E-08; 5.41E-08; 6.64E-08	3.74E-08; 5.41E-08; 6.64E-09	Miconazole	Other Drugs	22916-47-8	SmallMoleculeDrug	C08070	D00882	4189	46506017	82892	PA450494		2373; 11249	unknown	0	0	0	1	0	NA	NA	moderate	0	0	NA	NA	Corradin et al., 2022	10.1038/s41380-022-01477-y	35301427	51	51	NeuN+
ChIP-seq_pcHi-C_VELs_dlPFC_NeuN_Regular	KCNMA1	ENSG00000156113	10	78629359	79398353	-0.237658019; -0.157007996	3.74E-08; 5.41E-08; 6.64E-08	3.74E-08; 5.41E-08; 6.64E-09	Miconazole	Other Drugs	22916-47-8	SmallMoleculeDrug	C08070	D00882	4189	46506017	82892	PA450494		2373; 11249	yes	0	0	0	1	0	NA	NA	unknown	0	0	NA	NA	Corradin et al., 2022	10.1038/s41380-022-01477-y	35301427	51	51	NeuN+
ChIP-seq_pcHi-C_VELs_dlPFC_NeuN_Regular	KCNMA1	ENSG00000156113	10	78629359	79398353	-0.237658019; -0.157007996	3.74E-08; 5.41E-08; 6.64E-08	3.74E-08; 5.41E-08; 6.64E-09	Miconazole	Other Drugs	22916-47-8	SmallMoleculeDrug	C08070	D00882	4189	46506017	82892	PA450494		2373; 11249	unknown	0	0	0	0	0	partial agonist	NA	NA	0	0	NA	NA	Corradin et al., 2022	10.1038/s41380-022-01477-y	35301427	51	51	NeuN+
ChIP-seq_pcHi-C_VELs_dlPFC_NeuN_Regular	KCNMA1	ENSG00000156113	10	78629359	79398353	-0.237658019; -0.157007996	3.74E-08; 5.41E-08; 6.64E-08	3.74E-08; 5.41E-08; 6.64E-09	Miconazole	Other Drugs	22916-47-8	SmallMoleculeDrug	C08070	D00882	4189	46506017	82892	PA450494		2373; 11249	unknown	0	0	0	0	0	binder	NA	NA	0	0	NA	NA	Corradin et al., 2022	10.1038/s41380-022-01477-y	35301427	51	51	NeuN+
ChIP-seq_pcHi-C_VELs_dlPFC_NeuN_Regular	KCNMA1	ENSG00000156113	10	78629359	79398353	-0.237658019; -0.157007996	3.74E-08; 5.41E-08; 6.64E-08	3.74E-08; 5.41E-08; 6.64E-09	Procaine	Other Drugs	59-46-1	SmallMoleculeDrug	C07375	D08422	4914	46507724	8430	PA451110		8836	yes	0	0	0	1	0	NA	NA	unknown	0	0	NA	NA	Corradin et al., 2022	10.1038/s41380-022-01477-y	35301427	51	51	NeuN+
ChIP-seq_pcHi-C_VELs_dlPFC_NeuN_Regular	KCNMA1	ENSG00000156113	10	78629359	79398353	-0.237658019; -0.157007996	3.74E-08; 5.41E-08; 6.64E-08	3.74E-08; 5.41E-08; 6.64E-09	Procaine	Other Drugs	59-46-1	SmallMoleculeDrug	C07375	D08422	4914	46507724	8430	PA451110		8836	yes	1	0	0	0	0	NA	NA	NA	0	0	NA	NA	Corradin et al., 2022	10.1038/s41380-022-01477-y	35301427	51	51	NeuN+
ChIP-seq_pcHi-C_VELs_dlPFC_NeuN_Regular	KCNMA1	ENSG00000156113	10	78629359	79398353	-0.237658019; -0.157007996	3.74E-08; 5.41E-08; 6.64E-08	3.74E-08; 5.41E-08; 6.64E-09	Procaine	Other Drugs	59-46-1	SmallMoleculeDrug	C07375	D08422	4914	46507724	8430	PA451110		8836	unknown	1	0	0	0	0	NA	NA	NA	0	0	NA	NA	Corradin et al., 2022	10.1038/s41380-022-01477-y	35301427	51	51	NeuN+
ChIP-seq_pcHi-C_VELs_dlPFC_NeuN_Regular	KCNMA1	ENSG00000156113	10	78629359	79398353	-0.237658019; -0.157007996	3.74E-08; 5.41E-08; 6.64E-08	3.74E-08; 5.41E-08; 6.64E-09	Procaine	Other Drugs	59-46-1	SmallMoleculeDrug	C07375	D08422	4914	46507724	8430	PA451110		8836	unknown	0	0	1	1	0	NA	NA	unknown	0	0	NA	NA	Corradin et al., 2022	10.1038/s41380-022-01477-y	35301427	51	51	NeuN+
ChIP-seq_pcHi-C_VELs_dlPFC_NeuN_Regular	KCNMA1	ENSG00000156113	10	78629359	79398353	-0.237658019; -0.157007996	3.74E-08; 5.41E-08; 6.64E-08	3.74E-08; 5.41E-08; 6.64E-09	Procaine	Other Drugs	59-46-1	SmallMoleculeDrug	C07375	D08422	4914	46507724	8430	PA451110		8836	unknown	0	0	0	1	0	NA	NA	unknown	0	0	NA	NA	Corradin et al., 2022	10.1038/s41380-022-01477-y	35301427	51	51	NeuN+
ChIP-seq_pcHi-C_VELs_dlPFC_NeuN_Regular	KCNMA1	ENSG00000156113	10	78629359	79398353	-0.237658019; -0.157007996	3.74E-08; 5.41E-08; 6.64E-08	3.74E-08; 5.41E-08; 6.64E-09	Procaine	Other Drugs	59-46-1	SmallMoleculeDrug	C07375	D08422	4914	46507724	8430	PA451110		8836	unknown	0	0	0	0	0	blocker	NA	NA	0	0	NA	NA	Corradin et al., 2022	10.1038/s41380-022-01477-y	35301427	51	51	NeuN+
ChIP-seq_pcHi-C_VELs_dlPFC_NeuN_Regular	KCNMA1	ENSG00000156113	10	78629359	79398353	-0.237658019; -0.157007996	3.74E-08; 5.41E-08; 6.64E-08	3.74E-08; 5.41E-08; 6.64E-09	Trimebutine	Other Drugs	39133-31-8	SmallMoleculeDrug			5573	310265016	94458			1925	yes	0	1	0	0	0	NA	NA	NA	0	0	NA	NA	Corradin et al., 2022	10.1038/s41380-022-01477-y	35301427	51	51	NeuN+
ChIP-seq_pcHi-C_VELs_dlPFC_NeuN_Regular	KCNMA1	ENSG00000156113	10	78629359	79398353	-0.237658019; -0.157007996	3.74E-08; 5.41E-08; 6.64E-08	3.74E-08; 5.41E-08; 6.64E-09	Trimebutine	Other Drugs	39133-31-8	SmallMoleculeDrug			5573	310265016	94458			1925	yes	0	0	0	1	0	NA	NA	unknown	0	0	NA	NA	Corradin et al., 2022	10.1038/s41380-022-01477-y	35301427	51	51	NeuN+
ChIP-seq_pcHi-C_VELs_dlPFC_NeuN_Regular	KCNMA1	ENSG00000156113	10	78629359	79398353	-0.237658019; -0.157007996	3.74E-08; 5.41E-08; 6.64E-08	3.74E-08; 5.41E-08; 6.64E-09	Trimebutine	Other Drugs	39133-31-8	SmallMoleculeDrug			5573	310265016	94458			1925	unknown	0	0	0	0	0	activator	NA	NA	0	0	NA	NA	Corradin et al., 2022	10.1038/s41380-022-01477-y	35301427	51	51	NeuN+
ChIP-seq_pcHi-C_VELs_dlPFC_NeuN_Regular	KCNMA1	ENSG00000156113	10	78629359	79398353	-0.237658019; -0.157007996	3.74E-08; 5.41E-08; 6.64E-08	3.74E-08; 5.41E-08; 6.64E-09	Trimebutine	Other Drugs	39133-31-8	SmallMoleculeDrug			5573	310265016	94458			1925	yes	1	0	0	0	0	NA	NA	NA	0	0	NA	NA	Corradin et al., 2022	10.1038/s41380-022-01477-y	35301427	51	51	NeuN+
ChIP-seq_pcHi-C_VELs_dlPFC_NeuN_Regular	KCNMA1	ENSG00000156113	10	78629359	79398353	-0.237658019; -0.157007996	3.74E-08; 5.41E-08; 6.64E-08	3.74E-08; 5.41E-08; 6.64E-09	Trimebutine	Other Drugs	39133-31-8	SmallMoleculeDrug			5573	310265016	94458			1925	no	0	0	1	0	0	NA	NA	NA	0	0	NA	NA	Corradin et al., 2022	10.1038/s41380-022-01477-y	35301427	51	51	NeuN+
GWAS	KCNN1	ENSG00000105642	19	18062099	18110894	NA	2.59e-08	2.59e-08	Miconazole	Other Drugs	22916-47-8	SmallMoleculeDrug	C08070	D00882	4189	46506017	82892	PA450494		2373; 11249	unknown	0	0	0	1	0	NA	NA	strong	0	0	rs112068658	18093588	Kember et al., 2022	10.1038/s41593-022-01160-z	36171425	394471	31473	N/A
GWAS	KCNN1	ENSG00000105642	19	18062099	18110894	NA	2.59e-08	2.59e-08	Miconazole	Other Drugs	22916-47-8	SmallMoleculeDrug	C08070	D00882	4189	46506017	82892	PA450494		2373; 11249	unknown	0	0	0	1	0	NA	NA	unknown	0	0	rs112068658	18093588	Kember et al., 2022	10.1038/s41593-022-01160-z	36171425	394471	31473	N/A
GWAS	KCNN1	ENSG00000105642	19	18062099	18110894	NA	2.59e-08	2.59e-08	Miconazole	Other Drugs	22916-47-8	SmallMoleculeDrug	C08070	D00882	4189	46506017	82892	PA450494		2373; 11249	unknown	0	0	0	1	0	NA	NA	moderate	0	0	rs112068658	18093588	Kember et al., 2022	10.1038/s41593-022-01160-z	36171425	394471	31473	N/A
GWAS	KCNN1	ENSG00000105642	19	18062099	18110894	NA	2.59e-08	2.59e-08	Miconazole	Other Drugs	22916-47-8	SmallMoleculeDrug	C08070	D00882	4189	46506017	82892	PA450494		2373; 11249	yes	0	0	0	1	0	NA	NA	unknown	0	0	rs112068658	18093588	Kember et al., 2022	10.1038/s41593-022-01160-z	36171425	394471	31473	N/A
GWAS	KCNN1	ENSG00000105642	19	18062099	18110894	NA	2.59e-08	2.59e-08	Miconazole	Other Drugs	22916-47-8	SmallMoleculeDrug	C08070	D00882	4189	46506017	82892	PA450494		2373; 11249	unknown	0	0	0	0	0	partial agonist	NA	NA	0	0	rs112068658	18093588	Kember et al., 2022	10.1038/s41593-022-01160-z	36171425	394471	31473	N/A
GWAS	KCNN1	ENSG00000105642	19	18062099	18110894	NA	2.59e-08	2.59e-08	Miconazole	Other Drugs	22916-47-8	SmallMoleculeDrug	C08070	D00882	4189	46506017	82892	PA450494		2373; 11249	unknown	0	0	0	0	0	binder	NA	NA	0	0	rs112068658	18093588	Kember et al., 2022	10.1038/s41593-022-01160-z	36171425	394471	31473	N/A
GWAS	KCNN1	ENSG00000105642	19	18062099	18110894	NA	2.59e-08	2.59e-08	Procaine	Other Drugs	59-46-1	SmallMoleculeDrug	C07375	D08422	4914	46507724	8430	PA451110		8836	yes	0	0	0	1	0	NA	NA	unknown	0	0	rs112068658	18093588	Kember et al., 2022	10.1038/s41593-022-01160-z	36171425	394471	31473	N/A
GWAS	KCNN1	ENSG00000105642	19	18062099	18110894	NA	2.59e-08	2.59e-08	Procaine	Other Drugs	59-46-1	SmallMoleculeDrug	C07375	D08422	4914	46507724	8430	PA451110		8836	yes	1	0	0	0	0	NA	NA	NA	0	0	rs112068658	18093588	Kember et al., 2022	10.1038/s41593-022-01160-z	36171425	394471	31473	N/A
GWAS	KCNN1	ENSG00000105642	19	18062099	18110894	NA	2.59e-08	2.59e-08	Procaine	Other Drugs	59-46-1	SmallMoleculeDrug	C07375	D08422	4914	46507724	8430	PA451110		8836	unknown	1	0	0	0	0	NA	NA	NA	0	0	rs112068658	18093588	Kember et al., 2022	10.1038/s41593-022-01160-z	36171425	394471	31473	N/A
GWAS	KCNN1	ENSG00000105642	19	18062099	18110894	NA	2.59e-08	2.59e-08	Procaine	Other Drugs	59-46-1	SmallMoleculeDrug	C07375	D08422	4914	46507724	8430	PA451110		8836	unknown	0	0	1	1	0	NA	NA	unknown	0	0	rs112068658	18093588	Kember et al., 2022	10.1038/s41593-022-01160-z	36171425	394471	31473	N/A
GWAS	KCNN1	ENSG00000105642	19	18062099	18110894	NA	2.59e-08	2.59e-08	Procaine	Other Drugs	59-46-1	SmallMoleculeDrug	C07375	D08422	4914	46507724	8430	PA451110		8836	unknown	0	0	0	1	0	NA	NA	unknown	0	0	rs112068658	18093588	Kember et al., 2022	10.1038/s41593-022-01160-z	36171425	394471	31473	N/A
GWAS	KCNN1	ENSG00000105642	19	18062099	18110894	NA	2.59e-08	2.59e-08	Procaine	Other Drugs	59-46-1	SmallMoleculeDrug	C07375	D08422	4914	46507724	8430	PA451110		8836	unknown	0	0	0	0	0	blocker	NA	NA	0	0	rs112068658	18093588	Kember et al., 2022	10.1038/s41593-022-01160-z	36171425	394471	31473	N/A
GWAS	KCNN1	ENSG00000105642	19	18062099	18110894	NA	2.59e-08	2.59e-08	Trimebutine	Other Drugs	39133-31-8	SmallMoleculeDrug			5573	310265016	94458			1925	yes	0	1	0	0	0	NA	NA	NA	0	0	rs112068658	18093588	Kember et al., 2022	10.1038/s41593-022-01160-z	36171425	394471	31473	N/A
GWAS	KCNN1	ENSG00000105642	19	18062099	18110894	NA	2.59e-08	2.59e-08	Trimebutine	Other Drugs	39133-31-8	SmallMoleculeDrug			5573	310265016	94458			1925	yes	0	0	0	1	0	NA	NA	unknown	0	0	rs112068658	18093588	Kember et al., 2022	10.1038/s41593-022-01160-z	36171425	394471	31473	N/A
GWAS	KCNN1	ENSG00000105642	19	18062099	18110894	NA	2.59e-08	2.59e-08	Trimebutine	Other Drugs	39133-31-8	SmallMoleculeDrug			5573	310265016	94458			1925	unknown	0	0	0	0	0	activator	NA	NA	0	0	rs112068658	18093588	Kember et al., 2022	10.1038/s41593-022-01160-z	36171425	394471	31473	N/A
GWAS	KCNN1	ENSG00000105642	19	18062099	18110894	NA	2.59e-08	2.59e-08	Trimebutine	Other Drugs	39133-31-8	SmallMoleculeDrug			5573	310265016	94458			1925	yes	1	0	0	0	0	NA	NA	NA	0	0	rs112068658	18093588	Kember et al., 2022	10.1038/s41593-022-01160-z	36171425	394471	31473	N/A
GWAS	KCNN1	ENSG00000105642	19	18062099	18110894	NA	2.59e-08	2.59e-08	Trimebutine	Other Drugs	39133-31-8	SmallMoleculeDrug			5573	310265016	94458			1925	no	0	0	1	0	0	NA	NA	NA	0	0	rs112068658	18093588	Kember et al., 2022	10.1038/s41593-022-01160-z	36171425	394471	31473	N/A
ChIP-seq_dlPFC_NeuN	KCNS3	ENSG00000170745	2	18059114	18542882	-0.245834	7.61e-08	7.61e-08	Enflurane	Drugs with Known Psychiatric Effects	13838-16-9	SmallMoleculeDrug	C07516	D00543	3226	46505314	4792	PA449461		2425	unknown	0	0	0	1	0	NA	NA	unknown	0	0	NA	NA	Corradin et al., 2022	10.1038/s41380-022-01477-y	35301427	51	51	NeuN+
ChIP-seq_dlPFC_NeuN	KCNS3	ENSG00000170745	2	18059114	18542882	-0.245834	7.61e-08	7.61e-08	Enflurane	Drugs with Known Psychiatric Effects	13838-16-9	SmallMoleculeDrug	C07516	D00543	3226	46505314	4792	PA449461		2425	unknown	1	0	0	0	0	NA	NA	NA	0	0	NA	NA	Corradin et al., 2022	10.1038/s41380-022-01477-y	35301427	51	51	NeuN+
ChIP-seq_dlPFC_NeuN	KCNS3	ENSG00000170745	2	18059114	18542882	-0.245834	7.61e-08	7.61e-08	Enflurane	Drugs with Known Psychiatric Effects	13838-16-9	SmallMoleculeDrug	C07516	D00543	3226	46505314	4792	PA449461		2425	unknown	0	0	0	1	0	activator	NA	unknown	0	0	NA	NA	Corradin et al., 2022	10.1038/s41380-022-01477-y	35301427	51	51	NeuN+
ChIP-seq_dlPFC_NeuN	KCNS3	ENSG00000170745	2	18059114	18542882	-0.245834	7.61e-08	7.61e-08	Enflurane	Drugs with Known Psychiatric Effects	13838-16-9	SmallMoleculeDrug	C07516	D00543	3226	46505314	4792	PA449461		2425	unknown	0	0	0	1	0	stimulator	NA	unknown	0	0	NA	NA	Corradin et al., 2022	10.1038/s41380-022-01477-y	35301427	51	51	NeuN+
ChIP-seq_dlPFC_NeuN	KCNS3	ENSG00000170745	2	18059114	18542882	-0.245834	7.61e-08	7.61e-08	Enflurane	Drugs with Known Psychiatric Effects	13838-16-9	SmallMoleculeDrug	C07516	D00543	3226	46505314	4792	PA449461		2425	unknown	0	0	1	0	0	NA	NA	NA	0	0	NA	NA	Corradin et al., 2022	10.1038/s41380-022-01477-y	35301427	51	51	NeuN+
ChIP-seq_dlPFC_NeuN	KCNS3	ENSG00000170745	2	18059114	18542882	-0.245834	7.61e-08	7.61e-08	Enflurane	Drugs with Known Psychiatric Effects	13838-16-9	SmallMoleculeDrug	C07516	D00543	3226	46505314	4792	PA449461		2425	unknown	0	0	0	0	0	binder	NA	NA	0	0	NA	NA	Corradin et al., 2022	10.1038/s41380-022-01477-y	35301427	51	51	NeuN+
ChIP-seq_dlPFC_NeuN	KCNS3	ENSG00000170745	2	18059114	18542882	-0.245834	7.61e-08	7.61e-08	Enflurane	Drugs with Known Psychiatric Effects	13838-16-9	SmallMoleculeDrug	C07516	D00543	3226	46505314	4792	PA449461		2425	yes	0	0	0	0	0	potentiator	NA	NA	0	0	NA	NA	Corradin et al., 2022	10.1038/s41380-022-01477-y	35301427	51	51	NeuN+
ChIP-seq_dlPFC_NeuN	KCNS3	ENSG00000170745	2	18059114	18542882	-0.245834	7.61e-08	7.61e-08	Enflurane	Drugs with Known Psychiatric Effects	13838-16-9	SmallMoleculeDrug	C07516	D00543	3226	46505314	4792	PA449461		2425	yes	0	0	0	1	0	activator	NA	unknown	0	0	NA	NA	Corradin et al., 2022	10.1038/s41380-022-01477-y	35301427	51	51	NeuN+
ChIP-seq_dlPFC_NeuN	KCNS3	ENSG00000170745	2	18059114	18542882	-0.245834	7.61e-08	7.61e-08	Miconazole	Other Drugs	22916-47-8	SmallMoleculeDrug	C08070	D00882	4189	46506017	82892	PA450494		2373; 11249	unknown	0	0	0	1	0	NA	NA	strong	0	0	NA	NA	Corradin et al., 2022	10.1038/s41380-022-01477-y	35301427	51	51	NeuN+
ChIP-seq_dlPFC_NeuN	KCNS3	ENSG00000170745	2	18059114	18542882	-0.245834	7.61e-08	7.61e-08	Miconazole	Other Drugs	22916-47-8	SmallMoleculeDrug	C08070	D00882	4189	46506017	82892	PA450494		2373; 11249	unknown	0	0	0	1	0	NA	NA	unknown	0	0	NA	NA	Corradin et al., 2022	10.1038/s41380-022-01477-y	35301427	51	51	NeuN+
ChIP-seq_dlPFC_NeuN	KCNS3	ENSG00000170745	2	18059114	18542882	-0.245834	7.61e-08	7.61e-08	Miconazole	Other Drugs	22916-47-8	SmallMoleculeDrug	C08070	D00882	4189	46506017	82892	PA450494		2373; 11249	unknown	0	0	0	1	0	NA	NA	moderate	0	0	NA	NA	Corradin et al., 2022	10.1038/s41380-022-01477-y	35301427	51	51	NeuN+
ChIP-seq_dlPFC_NeuN	KCNS3	ENSG00000170745	2	18059114	18542882	-0.245834	7.61e-08	7.61e-08	Miconazole	Other Drugs	22916-47-8	SmallMoleculeDrug	C08070	D00882	4189	46506017	82892	PA450494		2373; 11249	yes	0	0	0	1	0	NA	NA	unknown	0	0	NA	NA	Corradin et al., 2022	10.1038/s41380-022-01477-y	35301427	51	51	NeuN+
ChIP-seq_dlPFC_NeuN	KCNS3	ENSG00000170745	2	18059114	18542882	-0.245834	7.61e-08	7.61e-08	Miconazole	Other Drugs	22916-47-8	SmallMoleculeDrug	C08070	D00882	4189	46506017	82892	PA450494		2373; 11249	unknown	0	0	0	0	0	partial agonist	NA	NA	0	0	NA	NA	Corradin et al., 2022	10.1038/s41380-022-01477-y	35301427	51	51	NeuN+
ChIP-seq_dlPFC_NeuN	KCNS3	ENSG00000170745	2	18059114	18542882	-0.245834	7.61e-08	7.61e-08	Miconazole	Other Drugs	22916-47-8	SmallMoleculeDrug	C08070	D00882	4189	46506017	82892	PA450494		2373; 11249	unknown	0	0	0	0	0	binder	NA	NA	0	0	NA	NA	Corradin et al., 2022	10.1038/s41380-022-01477-y	35301427	51	51	NeuN+
ChIP-seq_dlPFC_NeuN	KCNS3	ENSG00000170745	2	18059114	18542882	-0.245834	7.61e-08	7.61e-08	Promethazine	Drugs with Known Misuse Potential	60-87-7	SmallMoleculeDrug	C07404	D00494	4927	46507798	8461	PA451128		7954; 7952	unknown	1	0	0	0	0	NA	NA	NA	0	0	NA	NA	Corradin et al., 2022	10.1038/s41380-022-01477-y	35301427	51	51	NeuN+
ChIP-seq_dlPFC_NeuN	KCNS3	ENSG00000170745	2	18059114	18542882	-0.245834	7.61e-08	7.61e-08	Promethazine	Drugs with Known Misuse Potential	60-87-7	SmallMoleculeDrug	C07404	D00494	4927	46507798	8461	PA451128		7954; 7952	yes	1	0	0	0	0	NA	NA	NA	0	0	NA	NA	Corradin et al., 2022	10.1038/s41380-022-01477-y	35301427	51	51	NeuN+
ChIP-seq_dlPFC_NeuN	KCNS3	ENSG00000170745	2	18059114	18542882	-0.245834	7.61e-08	7.61e-08	Promethazine	Drugs with Known Misuse Potential	60-87-7	SmallMoleculeDrug	C07404	D00494	4927	46507798	8461	PA451128		7954; 7952	unknown	0	0	0	1	0	NA	NA	unknown	0	0	NA	NA	Corradin et al., 2022	10.1038/s41380-022-01477-y	35301427	51	51	NeuN+
ChIP-seq_dlPFC_NeuN	KCNS3	ENSG00000170745	2	18059114	18542882	-0.245834	7.61e-08	7.61e-08	Promethazine	Drugs with Known Misuse Potential	60-87-7	SmallMoleculeDrug	C07404	D00494	4927	46507798	8461	PA451128		7954; 7952	unknown	0	0	1	1	0	NA	NA	unknown	0	0	NA	NA	Corradin et al., 2022	10.1038/s41380-022-01477-y	35301427	51	51	NeuN+
ChIP-seq_dlPFC_NeuN	KCNS3	ENSG00000170745	2	18059114	18542882	-0.245834	7.61e-08	7.61e-08	Promethazine	Drugs with Known Misuse Potential	60-87-7	SmallMoleculeDrug	C07404	D00494	4927	46507798	8461	PA451128		7954; 7952	unknown	0	0	1	0	0	NA	NA	NA	0	0	NA	NA	Corradin et al., 2022	10.1038/s41380-022-01477-y	35301427	51	51	NeuN+
ChIP-seq_dlPFC_NeuN	KCNS3	ENSG00000170745	2	18059114	18542882	-0.245834	7.61e-08	7.61e-08	Promethazine	Drugs with Known Misuse Potential	60-87-7	SmallMoleculeDrug	C07404	D00494	4927	46507798	8461	PA451128		7954; 7952	unknown	0	0	0	0	1	NA	unknown	NA	0	0	NA	NA	Corradin et al., 2022	10.1038/s41380-022-01477-y	35301427	51	51	NeuN+
ChIP-seq_dlPFC_NeuN	KCNS3	ENSG00000170745	2	18059114	18542882	-0.245834	7.61e-08	7.61e-08	Promethazine	Drugs with Known Misuse Potential	60-87-7	SmallMoleculeDrug	C07404	D00494	4927	46507798	8461	PA451128		7954; 7952	unknown	0	0	0	0	0	binder	NA	NA	0	0	NA	NA	Corradin et al., 2022	10.1038/s41380-022-01477-y	35301427	51	51	NeuN+
LC/MS-Proteomics_dlPFC	LGALS3	ENSG00000131981	14	55595970	55612148	1.91349	2.55e-05	0.0133859	2,3,5,6-Tetrafluoro-4-Methoxy-Benzamide	Other Drugs		SmallMoleculeDrug			657081	46504979	NA		BEK		unknown	0	0	0	0	0	NA	NA	NA	0	0	NA	NA	Mendez et al., 2021	10.1038/s41380-021-01259-y	34385598	12	20	N/A
LC/MS-Proteomics_dlPFC	LGALS3	ENSG00000131981	14	55595970	55612148	1.91349	2.55e-05	0.0133859	Lactose	Other Drugs	63-42-3	SmallMoleculeDrug	C00243	D00046	440995	46505218	17716	PA450161	LAT	6757	unknown	0	0	0	0	0	NA	NA	NA	0	0	NA	NA	Mendez et al., 2021	10.1038/s41380-021-01259-y	34385598	12	20	N/A
ChIP-seq_dlPFC_NeuN	MAPK8	ENSG00000107643	10	49514698	49647403	-0.227128	1.75e-08	1.75e-08	2-({2-[(3-HYDROXYPHENYL)AMINO]PYRIMIDIN-4-YL}AMINO)BENZAMIDE	Other Drugs		SmallMoleculeDrug			16058637	99443739	40332		859		unknown	0	0	0	0	0	NA	NA	NA	0	0	NA	NA	Corradin et al., 2022	10.1038/s41380-022-01477-y	35301427	51	51	NeuN+
ChIP-seq_dlPFC_NeuN	MAPK8	ENSG00000107643	10	49514698	49647403	-0.227128	1.75e-08	1.75e-08	2-fluoro-6-{[2-({2-methoxy-4-[(methylsulfonyl)methyl]phenyl}amino)-7H-pyrrolo[2,3-d]pyrimidin-4-yl]amino}benzamide	Other Drugs		SmallMoleculeDrug			25113171	99444316	NA		GS7		unknown	0	0	0	0	0	NA	NA	NA	0	0	NA	NA	Corradin et al., 2022	10.1038/s41380-022-01477-y	35301427	51	51	NeuN+
ChIP-seq_dlPFC_NeuN	MAPK8	ENSG00000107643	10	49514698	49647403	-0.227128	1.75e-08	1.75e-08	5-CYANO-N-(2,5-DIMETHOXYBENZYL)-6-ETHOXYPYRIDINE-2-CARBOXAMIDE	Other Drugs		SmallMoleculeDrug			9543521	99443747	NA		893		unknown	0	0	0	0	0	NA	NA	NA	0	0	NA	NA	Corradin et al., 2022	10.1038/s41380-022-01477-y	35301427	51	51	NeuN+
ChIP-seq_dlPFC_NeuN	MAPK8	ENSG00000107643	10	49514698	49647403	-0.227128	1.75e-08	1.75e-08	6-CHLORO-9-HYDROXY-1,3-DIMETHYL-1,9-DIHYDRO-4H-PYRAZOLO[3,4-B]QUINOLIN-4-ONE	Other Drugs		SmallMoleculeDrug			6540289	99443689	NA		73Q		unknown	0	0	0	0	0	NA	NA	NA	0	0	NA	NA	Corradin et al., 2022	10.1038/s41380-022-01477-y	35301427	51	51	NeuN+
ChIP-seq_dlPFC_NeuN	MAPK8	ENSG00000107643	10	49514698	49647403	-0.227128	1.75e-08	1.75e-08	Halicin	Other Drugs	40045-50-9	SmallMoleculeDrug			NA	NA	NA				unknown	0	0	0	1	0	NA	NA	unknown	0	0	NA	NA	Corradin et al., 2022	10.1038/s41380-022-01477-y	35301427	51	51	NeuN+
ChIP-seq_dlPFC_NeuN	MAPK8	ENSG00000107643	10	49514698	49647403	-0.227128	1.75e-08	1.75e-08	Minocycline	Other Drugs	10118-90-8	SmallMoleculeDrug	C07225	D05045	54675783	46504772	50694	PA450519	MIY	11182; 8646	yes	0	0	0	1	0	NA	NA	unknown	0	0	NA	NA	Corradin et al., 2022	10.1038/s41380-022-01477-y	35301427	51	51	NeuN+
ChIP-seq_dlPFC_NeuN	MAPK8	ENSG00000107643	10	49514698	49647403	-0.227128	1.75e-08	1.75e-08	Minocycline	Other Drugs	10118-90-8	SmallMoleculeDrug	C07225	D05045	54675783	46504772	50694	PA450519	MIY	11182; 8646	unknown	0	0	0	1	0	NA	NA	unknown	0	0	NA	NA	Corradin et al., 2022	10.1038/s41380-022-01477-y	35301427	51	51	NeuN+
ChIP-seq_dlPFC_NeuN	MAPK8	ENSG00000107643	10	49514698	49647403	-0.227128	1.75e-08	1.75e-08	Minocycline	Other Drugs	10118-90-8	SmallMoleculeDrug	C07225	D05045	54675783	46504772	50694	PA450519	MIY	11182; 8646	unknown	0	0	0	0	0	modulator	NA	NA	0	0	NA	NA	Corradin et al., 2022	10.1038/s41380-022-01477-y	35301427	51	51	NeuN+
ChIP-seq_dlPFC_NeuN	MAPK8	ENSG00000107643	10	49514698	49647403	-0.227128	1.75e-08	1.75e-08	Minocycline	Other Drugs	10118-90-8	SmallMoleculeDrug	C07225	D05045	54675783	46504772	50694	PA450519	MIY	11182; 8646	unknown	0	0	0	0	0	negative modulator	NA	NA	0	0	NA	NA	Corradin et al., 2022	10.1038/s41380-022-01477-y	35301427	51	51	NeuN+
ChIP-seq_dlPFC_NeuN	MAPK8	ENSG00000107643	10	49514698	49647403	-0.227128	1.75e-08	1.75e-08	Minocycline	Other Drugs	10118-90-8	SmallMoleculeDrug	C07225	D05045	54675783	46504772	50694	PA450519	MIY	11182; 8646	unknown	0	0	1	0	0	NA	NA	NA	0	0	NA	NA	Corradin et al., 2022	10.1038/s41380-022-01477-y	35301427	51	51	NeuN+
ChIP-seq_dlPFC_NeuN	MAPK8	ENSG00000107643	10	49514698	49647403	-0.227128	1.75e-08	1.75e-08	N-(4-AMINO-5-CYANO-6-ETHOXYPYRIDIN-2-YL)-2-(4-BROMO-2,5-DIMETHOXYPHENYL)ACETAMIDE	Other Drugs		SmallMoleculeDrug			6852206	99443743	NA		877		unknown	0	0	0	0	0	NA	NA	NA	0	0	NA	NA	Corradin et al., 2022	10.1038/s41380-022-01477-y	35301427	51	51	NeuN+
ChIP-seq_dlPFC_NeuN	MAPK8	ENSG00000107643	10	49514698	49647403	-0.227128	1.75e-08	1.75e-08	Pyrazolanthrone	Other Drugs	129-56-6	SmallMoleculeDrug			8515	46507936	90695		537		unknown	0	0	0	0	0	NA	NA	NA	0	0	NA	NA	Corradin et al., 2022	10.1038/s41380-022-01477-y	35301427	51	51	NeuN+
ChIP-seq_dlPFC_NeuN	MAPK8	ENSG00000107643	10	49514698	49647403	-0.227128	1.75e-08	1.75e-08	Tamoxifen	Other Drugs	10540-29-1	SmallMoleculeDrug	C07108	D08559	2733526	46505515	41774	PA451581	CTX	11164; 2137	yes	1	1	0	0	0	NA	NA	NA	0	0	NA	NA	Corradin et al., 2022	10.1038/s41380-022-01477-y	35301427	51	51	NeuN+
ChIP-seq_dlPFC_NeuN	MAPK8	ENSG00000107643	10	49514698	49647403	-0.227128	1.75e-08	1.75e-08	Tamoxifen	Other Drugs	10540-29-1	SmallMoleculeDrug	C07108	D08559	2733526	46505515	41774	PA451581	CTX	11164; 2137	unknown	0	0	1	1	0	NA	NA	unknown	0	0	NA	NA	Corradin et al., 2022	10.1038/s41380-022-01477-y	35301427	51	51	NeuN+
ChIP-seq_dlPFC_NeuN	MAPK8	ENSG00000107643	10	49514698	49647403	-0.227128	1.75e-08	1.75e-08	Tamoxifen	Other Drugs	10540-29-1	SmallMoleculeDrug	C07108	D08559	2733526	46505515	41774	PA451581	CTX	11164; 2137	unknown	0	0	1	1	1	NA	unknown	unknown	0	0	NA	NA	Corradin et al., 2022	10.1038/s41380-022-01477-y	35301427	51	51	NeuN+
ChIP-seq_dlPFC_NeuN	MAPK8	ENSG00000107643	10	49514698	49647403	-0.227128	1.75e-08	1.75e-08	Tamoxifen	Other Drugs	10540-29-1	SmallMoleculeDrug	C07108	D08559	2733526	46505515	41774	PA451581	CTX	11164; 2137	unknown	0	0	0	1	0	NA	NA	moderate	0	0	NA	NA	Corradin et al., 2022	10.1038/s41380-022-01477-y	35301427	51	51	NeuN+
ChIP-seq_dlPFC_NeuN	MAPK8	ENSG00000107643	10	49514698	49647403	-0.227128	1.75e-08	1.75e-08	Tamoxifen	Other Drugs	10540-29-1	SmallMoleculeDrug	C07108	D08559	2733526	46505515	41774	PA451581	CTX	11164; 2137	unknown	0	0	1	1	0	NA	NA	moderate	0	0	NA	NA	Corradin et al., 2022	10.1038/s41380-022-01477-y	35301427	51	51	NeuN+
ChIP-seq_dlPFC_NeuN	MAPK8	ENSG00000107643	10	49514698	49647403	-0.227128	1.75e-08	1.75e-08	Tamoxifen	Other Drugs	10540-29-1	SmallMoleculeDrug	C07108	D08559	2733526	46505515	41774	PA451581	CTX	11164; 2137	unknown	0	0	0	1	0	NA	NA	unknown	0	0	NA	NA	Corradin et al., 2022	10.1038/s41380-022-01477-y	35301427	51	51	NeuN+
ChIP-seq_dlPFC_NeuN	MAPK8	ENSG00000107643	10	49514698	49647403	-0.227128	1.75e-08	1.75e-08	Tamoxifen	Other Drugs	10540-29-1	SmallMoleculeDrug	C07108	D08559	2733526	46505515	41774	PA451581	CTX	11164; 2137	unknown	0	0	1	0	0	NA	NA	NA	0	0	NA	NA	Corradin et al., 2022	10.1038/s41380-022-01477-y	35301427	51	51	NeuN+
ChIP-seq_dlPFC_NeuN	MAPK8	ENSG00000107643	10	49514698	49647403	-0.227128	1.75e-08	1.75e-08	Tamoxifen	Other Drugs	10540-29-1	SmallMoleculeDrug	C07108	D08559	2733526	46505515	41774	PA451581	CTX	11164; 2137	yes	0	0	0	1	0	NA	NA	unknown	0	0	NA	NA	Corradin et al., 2022	10.1038/s41380-022-01477-y	35301427	51	51	NeuN+
ChIP-seq_dlPFC_NeuN	MAPK8	ENSG00000107643	10	49514698	49647403	-0.227128	1.75e-08	1.75e-08	Tamoxifen	Other Drugs	10540-29-1	SmallMoleculeDrug	C07108	D08559	2733526	46505515	41774	PA451581	CTX	11164; 2137	unknown	0	0	0	0	0	NA	NA	NA	0	0	NA	NA	Corradin et al., 2022	10.1038/s41380-022-01477-y	35301427	51	51	NeuN+
ChIP-seq_dlPFC_NeuN	MAPK8	ENSG00000107643	10	49514698	49647403	-0.227128	1.75e-08	1.75e-08	Tamoxifen	Other Drugs	10540-29-1	SmallMoleculeDrug	C07108	D08559	2733526	46505515	41774	PA451581	CTX	11164; 2137	yes	0	0	0	0	1	NA	unknown	NA	0	0	NA	NA	Corradin et al., 2022	10.1038/s41380-022-01477-y	35301427	51	51	NeuN+
ChIP-seq_dlPFC_NeuN	MAPK8	ENSG00000107643	10	49514698	49647403	-0.227128	1.75e-08	1.75e-08	Tamoxifen	Other Drugs	10540-29-1	SmallMoleculeDrug	C07108	D08559	2733526	46505515	41774	PA451581	CTX	11164; 2137	no	0	0	0	1	0	NA	NA	unknown	0	1	NA	NA	Corradin et al., 2022	10.1038/s41380-022-01477-y	35301427	51	51	NeuN+
ChIP-seq_dlPFC_NeuN	MAPK8	ENSG00000107643	10	49514698	49647403	-0.227128	1.75e-08	1.75e-08	Tamoxifen	Other Drugs	10540-29-1	SmallMoleculeDrug	C07108	D08559	2733526	46505515	41774	PA451581	CTX	11164; 2137	no	0	0	0	0	1	NA	unknown	NA	0	0	NA	NA	Corradin et al., 2022	10.1038/s41380-022-01477-y	35301427	51	51	NeuN+
ChIP-seq_dlPFC_NeuN	MAPK8	ENSG00000107643	10	49514698	49647403	-0.227128	1.75e-08	1.75e-08	Tamoxifen	Other Drugs	10540-29-1	SmallMoleculeDrug	C07108	D08559	2733526	46505515	41774	PA451581	CTX	11164; 2137	unknown	0	0	0	0	0	modulator	NA	NA	0	0	NA	NA	Corradin et al., 2022	10.1038/s41380-022-01477-y	35301427	51	51	NeuN+
ChIP-seq_dlPFC_NeuN	MARK1	ENSG00000116141	1	220701568	220837803	-0.265992	1.37e-08	1.37e-08	Fostamatinib	Other Drugs	901119-35-5	SmallMoleculeDrug			11671467	347828328	NA		2RC		unknown	1	0	0	0	0	NA	NA	NA	0	0	NA	NA	Corradin et al., 2022	10.1038/s41380-022-01477-y	35301427	51	51	NeuN+
ChIP-seq_dlPFC_NeuN	MARK1	ENSG00000116141	1	220701568	220837803	-0.265992	1.37e-08	1.37e-08	Fostamatinib	Other Drugs	901119-35-5	SmallMoleculeDrug			11671467	347828328	NA		2RC		unknown	0	0	0	1	0	NA	NA	unknown	0	0	NA	NA	Corradin et al., 2022	10.1038/s41380-022-01477-y	35301427	51	51	NeuN+
ChIP-seq_dlPFC_NeuN	MARK1	ENSG00000116141	1	220701568	220837803	-0.265992	1.37e-08	1.37e-08	Fostamatinib	Other Drugs	901119-35-5	SmallMoleculeDrug			11671467	347828328	NA		2RC		yes	0	0	0	1	0	NA	NA	unknown	0	0	NA	NA	Corradin et al., 2022	10.1038/s41380-022-01477-y	35301427	51	51	NeuN+
ChIP-seq_dlPFC_NeuN	MARK1	ENSG00000116141	1	220701568	220837803	-0.265992	1.37e-08	1.37e-08	Fostamatinib	Other Drugs	901119-35-5	SmallMoleculeDrug			11671467	347828328	NA		2RC		unknown	0	0	1	1	0	NA	NA	unknown	0	0	NA	NA	Corradin et al., 2022	10.1038/s41380-022-01477-y	35301427	51	51	NeuN+
ChIP-seq_dlPFC_NeuN	MARK1	ENSG00000116141	1	220701568	220837803	-0.265992	1.37e-08	1.37e-08	Fostamatinib	Other Drugs	901119-35-5	SmallMoleculeDrug			11671467	347828328	NA		2RC		no	0	0	0	1	0	NA	NA	unknown	0	0	NA	NA	Corradin et al., 2022	10.1038/s41380-022-01477-y	35301427	51	51	NeuN+
ChIP-seq_dlPFC_NeuN	MARK1	ENSG00000116141	1	220701568	220837803	-0.265992	1.37e-08	1.37e-08	Fostamatinib	Other Drugs	901119-35-5	SmallMoleculeDrug			11671467	347828328	NA		2RC		no	0	0	1	0	0	NA	NA	NA	0	0	NA	NA	Corradin et al., 2022	10.1038/s41380-022-01477-y	35301427	51	51	NeuN+
ChIP-seq_dlPFC_NeuN	MARK1	ENSG00000116141	1	220701568	220837803	-0.265992	1.37e-08	1.37e-08	Fostamatinib	Other Drugs	901119-35-5	SmallMoleculeDrug			11671467	347828328	NA		2RC		unknown	0	0	1	0	0	NA	NA	NA	0	0	NA	NA	Corradin et al., 2022	10.1038/s41380-022-01477-y	35301427	51	51	NeuN+
RNA-seq_dlPFC	MYC	ENSG00000136997	8	128747680	128753674	0.710758	0.000609062	0.046076	Acetylsalicylic acid	Other Drugs	50-78-2	SmallMoleculeDrug	C01405	D00109	2244	46505803	15365	PA448497	AIN	150	yes	0	0	0	1	0	NA	NA	unknown	0	0	NA	NA	Seney et al., 2021	10.1016/j.biopsych.2021.06.007	34380600	20	20	N/A
RNA-seq_dlPFC	MYC	ENSG00000136997	8	128747680	128753674	0.710758	0.000609062	0.046076	Acetylsalicylic acid	Other Drugs	50-78-2	SmallMoleculeDrug	C01405	D00109	2244	46505803	15365	PA448497	AIN	150	unknown	0	0	0	1	0	NA	NA	unknown	0	0	NA	NA	Seney et al., 2021	10.1016/j.biopsych.2021.06.007	34380600	20	20	N/A
RNA-seq_dlPFC	MYC	ENSG00000136997	8	128747680	128753674	0.710758	0.000609062	0.046076	Acetylsalicylic acid	Other Drugs	50-78-2	SmallMoleculeDrug	C01405	D00109	2244	46505803	15365	PA448497	AIN	150	unknown	0	0	1	0	1	modulator	unknown	NA	0	0	NA	NA	Seney et al., 2021	10.1016/j.biopsych.2021.06.007	34380600	20	20	N/A
RNA-seq_dlPFC	MYC	ENSG00000136997	8	128747680	128753674	0.710758	0.000609062	0.046076	Acetylsalicylic acid	Other Drugs	50-78-2	SmallMoleculeDrug	C01405	D00109	2244	46505803	15365	PA448497	AIN	150	unknown	0	0	0	0	1	NA	unknown	NA	0	0	NA	NA	Seney et al., 2021	10.1016/j.biopsych.2021.06.007	34380600	20	20	N/A
RNA-seq_dlPFC	MYC	ENSG00000136997	8	128747680	128753674	0.710758	0.000609062	0.046076	Acetylsalicylic acid	Other Drugs	50-78-2	SmallMoleculeDrug	C01405	D00109	2244	46505803	15365	PA448497	AIN	150	unknown	0	0	1	0	0	NA	NA	NA	0	0	NA	NA	Seney et al., 2021	10.1016/j.biopsych.2021.06.007	34380600	20	20	N/A
RNA-seq_dlPFC	MYC	ENSG00000136997	8	128747680	128753674	0.710758	0.000609062	0.046076	Acetylsalicylic acid	Other Drugs	50-78-2	SmallMoleculeDrug	C01405	D00109	2244	46505803	15365	PA448497	AIN	150	unknown	0	0	0	0	0	activator	NA	NA	0	0	NA	NA	Seney et al., 2021	10.1016/j.biopsych.2021.06.007	34380600	20	20	N/A
RNA-seq_dlPFC	MYC	ENSG00000136997	8	128747680	128753674	0.710758	0.000609062	0.046076	Acetylsalicylic acid	Other Drugs	50-78-2	SmallMoleculeDrug	C01405	D00109	2244	46505803	15365	PA448497	AIN	150	unknown	0	0	0	1	0	binder	NA	unknown	0	0	NA	NA	Seney et al., 2021	10.1016/j.biopsych.2021.06.007	34380600	20	20	N/A
RNA-seq_dlPFC	MYC	ENSG00000136997	8	128747680	128753674	0.710758	0.000609062	0.046076	Acetylsalicylic acid	Other Drugs	50-78-2	SmallMoleculeDrug	C01405	D00109	2244	46505803	15365	PA448497	AIN	150	unknown	0	0	0	1	0	downregulator	NA	unknown	0	0	NA	NA	Seney et al., 2021	10.1016/j.biopsych.2021.06.007	34380600	20	20	N/A
RNA-seq_dlPFC	MYC	ENSG00000136997	8	128747680	128753674	0.710758	0.000609062	0.046076	Acetylsalicylic acid	Other Drugs	50-78-2	SmallMoleculeDrug	C01405	D00109	2244	46505803	15365	PA448497	AIN	150	unknown	0	0	0	0	0	NA	NA	NA	0	0	NA	NA	Seney et al., 2021	10.1016/j.biopsych.2021.06.007	34380600	20	20	N/A
RNA-seq_dlPFC	MYC	ENSG00000136997	8	128747680	128753674	0.710758	0.000609062	0.046076	Acetylsalicylic acid	Other Drugs	50-78-2	SmallMoleculeDrug	C01405	D00109	2244	46505803	15365	PA448497	AIN	150	unknown	0	0	0	0	0	downregulator	NA	NA	0	0	NA	NA	Seney et al., 2021	10.1016/j.biopsych.2021.06.007	34380600	20	20	N/A
RNA-seq_dlPFC	MYC	ENSG00000136997	8	128747680	128753674	0.710758	0.000609062	0.046076	Nadroparin	Other Drugs		SmallMoleculeDrug			NA	347910374	NA			11714	unknown	0	0	0	1	0	NA	NA	unknown	0	0	NA	NA	Seney et al., 2021	10.1016/j.biopsych.2021.06.007	34380600	20	20	N/A
RNA-seq_dlPFC	MYC	ENSG00000136997	8	128747680	128753674	0.710758	0.000609062	0.046076	Nadroparin	Other Drugs		SmallMoleculeDrug			NA	347910374	NA			11714	yes	0	0	0	0	0	potentiator	NA	NA	0	0	NA	NA	Seney et al., 2021	10.1016/j.biopsych.2021.06.007	34380600	20	20	N/A
RNA-seq_dlPFC	NR4A3	ENSG00000119508	9	102584167	102629173	-1.6	2.4e-06	2.4e-06	Dasatinib	Other Drugs	302962-49-8	SmallMoleculeDrug		D03658	3062316	46505143	49375	PA162372878	1N1	20122	yes	0	0	0	1	0	multitarget	NA	unknown	0	0	NA	NA	Corradin et al., 2022	10.1038/s41380-022-01477-y	35301427	27	24	N/A
RNA-seq_dlPFC	NR4A3	ENSG00000119508	9	102584167	102629173	-1.6	2.4e-06	2.4e-06	Dasatinib	Other Drugs	302962-49-8	SmallMoleculeDrug		D03658	3062316	46505143	49375	PA162372878	1N1	20122	unknown	0	0	0	0	0	multitarget	NA	NA	0	0	NA	NA	Corradin et al., 2022	10.1038/s41380-022-01477-y	35301427	27	24	N/A
RNA-seq_dlPFC	NR4A3	ENSG00000119508	9	102584167	102629173	-1.6	2.4e-06	2.4e-06	Dasatinib	Other Drugs	302962-49-8	SmallMoleculeDrug		D03658	3062316	46505143	49375	PA162372878	1N1	20122	yes	0	0	0	1	0	NA	NA	unknown	0	0	NA	NA	Corradin et al., 2022	10.1038/s41380-022-01477-y	35301427	27	24	N/A
RNA-seq_dlPFC	NR4A3	ENSG00000119508	9	102584167	102629173	-1.6	2.4e-06	2.4e-06	Dasatinib	Other Drugs	302962-49-8	SmallMoleculeDrug		D03658	3062316	46505143	49375	PA162372878	1N1	20122	yes	1	0	0	0	0	NA	NA	NA	0	0	NA	NA	Corradin et al., 2022	10.1038/s41380-022-01477-y	35301427	27	24	N/A
RNA-seq_dlPFC	NR4A3	ENSG00000119508	9	102584167	102629173	-1.6	2.4e-06	2.4e-06	Dasatinib	Other Drugs	302962-49-8	SmallMoleculeDrug		D03658	3062316	46505143	49375	PA162372878	1N1	20122	unknown	0	0	0	1	0	NA	NA	unknown	0	0	NA	NA	Corradin et al., 2022	10.1038/s41380-022-01477-y	35301427	27	24	N/A
RNA-seq_dlPFC	NR4A3	ENSG00000119508	9	102584167	102629173	-1.6	2.4e-06	2.4e-06	Dasatinib	Other Drugs	302962-49-8	SmallMoleculeDrug		D03658	3062316	46505143	49375	PA162372878	1N1	20122	unknown	0	0	1	1	0	NA	NA	weak	0	0	NA	NA	Corradin et al., 2022	10.1038/s41380-022-01477-y	35301427	27	24	N/A
RNA-seq_dlPFC	NR4A3	ENSG00000119508	9	102584167	102629173	-1.6	2.4e-06	2.4e-06	Dasatinib	Other Drugs	302962-49-8	SmallMoleculeDrug		D03658	3062316	46505143	49375	PA162372878	1N1	20122	unknown	0	0	1	1	0	NA	NA	unknown	0	0	NA	NA	Corradin et al., 2022	10.1038/s41380-022-01477-y	35301427	27	24	N/A
RNA-seq_dlPFC	NR4A3	ENSG00000119508	9	102584167	102629173	-1.6	2.4e-06	2.4e-06	Dasatinib	Other Drugs	302962-49-8	SmallMoleculeDrug		D03658	3062316	46505143	49375	PA162372878	1N1	20122	unknown	0	0	1	0	0	NA	NA	NA	0	0	NA	NA	Corradin et al., 2022	10.1038/s41380-022-01477-y	35301427	27	24	N/A
RNA-seq_dlPFC	NR4A3	ENSG00000119508	9	102584167	102629173	-1.6	2.4e-06	2.4e-06	Dasatinib	Other Drugs	302962-49-8	SmallMoleculeDrug		D03658	3062316	46505143	49375	PA162372878	1N1	20122	unknown	0	0	0	0	0	binder	NA	NA	0	0	NA	NA	Corradin et al., 2022	10.1038/s41380-022-01477-y	35301427	27	24	N/A
ChIP-seq_dlPFC_NeuN_Multiple	NTRK2	ENSG00000148053	9	87283466	87638505	-0.259408653; -0.218271454; -0.217630482	1.59E-08; 4.51E-08; 2.44E-08	1.59E-08; 4.51E-08; 2.44E-08	Amitriptyline	Drugs with Known Psychiatric Effects	50-48-6	SmallMoleculeDrug	C06824	D07448	2160	46508798	2666	PA448385	TP0	10187; 9881; 5979	yes	0	0	0	1	0	NA	NA	unknown	0	0	NA	NA	Corradin et al., 2022	10.1038/s41380-022-01477-y	35301427	51	51	NeuN+
ChIP-seq_dlPFC_NeuN_Multiple	NTRK2	ENSG00000148053	9	87283466	87638505	-0.259408653; -0.218271454; -0.217630482	1.59E-08; 4.51E-08; 2.44E-08	1.59E-08; 4.51E-08; 2.44E-08	Amitriptyline	Drugs with Known Psychiatric Effects	50-48-6	SmallMoleculeDrug	C06824	D07448	2160	46508798	2666	PA448385	TP0	10187; 9881; 5979	no	0	0	0	1	0	NA	NA	unknown	0	0	NA	NA	Corradin et al., 2022	10.1038/s41380-022-01477-y	35301427	51	51	NeuN+
ChIP-seq_dlPFC_NeuN_Multiple	NTRK2	ENSG00000148053	9	87283466	87638505	-0.259408653; -0.218271454; -0.217630482	1.59E-08; 4.51E-08; 2.44E-08	1.59E-08; 4.51E-08; 2.44E-08	Amitriptyline	Drugs with Known Psychiatric Effects	50-48-6	SmallMoleculeDrug	C06824	D07448	2160	46508798	2666	PA448385	TP0	10187; 9881; 5979	no	1	1	0	0	0	NA	NA	NA	0	0	NA	NA	Corradin et al., 2022	10.1038/s41380-022-01477-y	35301427	51	51	NeuN+
ChIP-seq_dlPFC_NeuN_Multiple	NTRK2	ENSG00000148053	9	87283466	87638505	-0.259408653; -0.218271454; -0.217630482	1.59E-08; 4.51E-08; 2.44E-08	1.59E-08; 4.51E-08; 2.44E-08	Amitriptyline	Drugs with Known Psychiatric Effects	50-48-6	SmallMoleculeDrug	C06824	D07448	2160	46508798	2666	PA448385	TP0	10187; 9881; 5979	unknown	0	0	1	0	0	NA	NA	NA	0	0	NA	NA	Corradin et al., 2022	10.1038/s41380-022-01477-y	35301427	51	51	NeuN+
ChIP-seq_dlPFC_NeuN_Multiple	NTRK2	ENSG00000148053	9	87283466	87638505	-0.259408653; -0.218271454; -0.217630482	1.59E-08; 4.51E-08; 2.44E-08	1.59E-08; 4.51E-08; 2.44E-08	Amitriptyline	Drugs with Known Psychiatric Effects	50-48-6	SmallMoleculeDrug	C06824	D07448	2160	46508798	2666	PA448385	TP0	10187; 9881; 5979	unknown	0	0	1	1	0	NA	NA	unknown	0	0	NA	NA	Corradin et al., 2022	10.1038/s41380-022-01477-y	35301427	51	51	NeuN+
ChIP-seq_dlPFC_NeuN_Multiple	NTRK2	ENSG00000148053	9	87283466	87638505	-0.259408653; -0.218271454; -0.217630482	1.59E-08; 4.51E-08; 2.44E-08	1.59E-08; 4.51E-08; 2.44E-08	Amitriptyline	Drugs with Known Psychiatric Effects	50-48-6	SmallMoleculeDrug	C06824	D07448	2160	46508798	2666	PA448385	TP0	10187; 9881; 5979	no	0	0	0	0	0	binder	NA	NA	0	0	NA	NA	Corradin et al., 2022	10.1038/s41380-022-01477-y	35301427	51	51	NeuN+
ChIP-seq_dlPFC_NeuN_Multiple	NTRK2	ENSG00000148053	9	87283466	87638505	-0.259408653; -0.218271454; -0.217630482	1.59E-08; 4.51E-08; 2.44E-08	1.59E-08; 4.51E-08; 2.44E-08	Amitriptyline	Drugs with Known Psychiatric Effects	50-48-6	SmallMoleculeDrug	C06824	D07448	2160	46508798	2666	PA448385	TP0	10187; 9881; 5979	no	1	0	0	0	0	NA	NA	NA	0	0	NA	NA	Corradin et al., 2022	10.1038/s41380-022-01477-y	35301427	51	51	NeuN+
ChIP-seq_dlPFC_NeuN_Multiple	NTRK2	ENSG00000148053	9	87283466	87638505	-0.259408653; -0.218271454; -0.217630482	1.59E-08; 4.51E-08; 2.44E-08	1.59E-08; 4.51E-08; 2.44E-08	Amitriptyline	Drugs with Known Psychiatric Effects	50-48-6	SmallMoleculeDrug	C06824	D07448	2160	46508798	2666	PA448385	TP0	10187; 9881; 5979	yes	1	0	0	0	0	NA	NA	NA	0	0	NA	NA	Corradin et al., 2022	10.1038/s41380-022-01477-y	35301427	51	51	NeuN+
ChIP-seq_dlPFC_NeuN_Multiple	NTRK2	ENSG00000148053	9	87283466	87638505	-0.259408653; -0.218271454; -0.217630482	1.59E-08; 4.51E-08; 2.44E-08	1.59E-08; 4.51E-08; 2.44E-08	Amitriptyline	Drugs with Known Psychiatric Effects	50-48-6	SmallMoleculeDrug	C06824	D07448	2160	46508798	2666	PA448385	TP0	10187; 9881; 5979	unknown	0	0	0	1	1	NA	unknown	unknown	0	0	NA	NA	Corradin et al., 2022	10.1038/s41380-022-01477-y	35301427	51	51	NeuN+
ChIP-seq_dlPFC_NeuN_Multiple	NTRK2	ENSG00000148053	9	87283466	87638505	-0.259408653; -0.218271454; -0.217630482	1.59E-08; 4.51E-08; 2.44E-08	1.59E-08; 4.51E-08; 2.44E-08	Amitriptyline	Drugs with Known Psychiatric Effects	50-48-6	SmallMoleculeDrug	C06824	D07448	2160	46508798	2666	PA448385	TP0	10187; 9881; 5979	no	1	0	0	1	0	NA	NA	unknown	0	0	NA	NA	Corradin et al., 2022	10.1038/s41380-022-01477-y	35301427	51	51	NeuN+
ChIP-seq_dlPFC_NeuN_Multiple	NTRK2	ENSG00000148053	9	87283466	87638505	-0.259408653; -0.218271454; -0.217630482	1.59E-08; 4.51E-08; 2.44E-08	1.59E-08; 4.51E-08; 2.44E-08	Amitriptyline	Drugs with Known Psychiatric Effects	50-48-6	SmallMoleculeDrug	C06824	D07448	2160	46508798	2666	PA448385	TP0	10187; 9881; 5979	unknown	0	1	0	0	0	NA	NA	NA	0	0	NA	NA	Corradin et al., 2022	10.1038/s41380-022-01477-y	35301427	51	51	NeuN+
ChIP-seq_dlPFC_NeuN_Multiple	NTRK2	ENSG00000148053	9	87283466	87638505	-0.259408653; -0.218271454; -0.217630482	1.59E-08; 4.51E-08; 2.44E-08	1.59E-08; 4.51E-08; 2.44E-08	Amitriptyline	Drugs with Known Psychiatric Effects	50-48-6	SmallMoleculeDrug	C06824	D07448	2160	46508798	2666	PA448385	TP0	10187; 9881; 5979	unknown	0	1	0	0	0	activator	NA	NA	0	0	NA	NA	Corradin et al., 2022	10.1038/s41380-022-01477-y	35301427	51	51	NeuN+
ChIP-seq_dlPFC_NeuN_Multiple	NTRK2	ENSG00000148053	9	87283466	87638505	-0.259408653; -0.218271454; -0.217630482	1.59E-08; 4.51E-08; 2.44E-08	1.59E-08; 4.51E-08; 2.44E-08	Amitriptyline	Drugs with Known Psychiatric Effects	50-48-6	SmallMoleculeDrug	C06824	D07448	2160	46508798	2666	PA448385	TP0	10187; 9881; 5979	unknown	0	0	1	1	0	NA	NA	moderate	0	0	NA	NA	Corradin et al., 2022	10.1038/s41380-022-01477-y	35301427	51	51	NeuN+
ChIP-seq_dlPFC_NeuN_Multiple	NTRK2	ENSG00000148053	9	87283466	87638505	-0.259408653; -0.218271454; -0.217630482	1.59E-08; 4.51E-08; 2.44E-08	1.59E-08; 4.51E-08; 2.44E-08	Amitriptyline	Drugs with Known Psychiatric Effects	50-48-6	SmallMoleculeDrug	C06824	D07448	2160	46508798	2666	PA448385	TP0	10187; 9881; 5979	unknown	0	0	0	0	0	blocker	NA	NA	0	0	NA	NA	Corradin et al., 2022	10.1038/s41380-022-01477-y	35301427	51	51	NeuN+
ChIP-seq_dlPFC_NeuN_Multiple	NTRK2	ENSG00000148053	9	87283466	87638505	-0.259408653; -0.218271454; -0.217630482	1.59E-08; 4.51E-08; 2.44E-08	1.59E-08; 4.51E-08; 2.44E-08	Amitriptyline	Drugs with Known Psychiatric Effects	50-48-6	SmallMoleculeDrug	C06824	D07448	2160	46508798	2666	PA448385	TP0	10187; 9881; 5979	unknown	0	0	0	0	0	binder	NA	NA	0	0	NA	NA	Corradin et al., 2022	10.1038/s41380-022-01477-y	35301427	51	51	NeuN+
ChIP-seq_dlPFC_NeuN_Multiple	NTRK2	ENSG00000148053	9	87283466	87638505	-0.259408653; -0.218271454; -0.217630482	1.59E-08; 4.51E-08; 2.44E-08	1.59E-08; 4.51E-08; 2.44E-08	Amitriptyline	Drugs with Known Psychiatric Effects	50-48-6	SmallMoleculeDrug	C06824	D07448	2160	46508798	2666	PA448385	TP0	10187; 9881; 5979	unknown	1	0	0	0	0	NA	NA	NA	0	0	NA	NA	Corradin et al., 2022	10.1038/s41380-022-01477-y	35301427	51	51	NeuN+
ChIP-seq_dlPFC_NeuN_Multiple	NTRK2	ENSG00000148053	9	87283466	87638505	-0.259408653; -0.218271454; -0.217630482	1.59E-08; 4.51E-08; 2.44E-08	1.59E-08; 4.51E-08; 2.44E-08	Amitriptyline	Drugs with Known Psychiatric Effects	50-48-6	SmallMoleculeDrug	C06824	D07448	2160	46508798	2666	PA448385	TP0	10187; 9881; 5979	unknown	0	0	0	1	0	NA	NA	unknown	0	0	NA	NA	Corradin et al., 2022	10.1038/s41380-022-01477-y	35301427	51	51	NeuN+
ChIP-seq_dlPFC_NeuN_Multiple	NTRK2	ENSG00000148053	9	87283466	87638505	-0.259408653; -0.218271454; -0.217630482	1.59E-08; 4.51E-08; 2.44E-08	1.59E-08; 4.51E-08; 2.44E-08	Amitriptyline	Drugs with Known Psychiatric Effects	50-48-6	SmallMoleculeDrug	C06824	D07448	2160	46508798	2666	PA448385	TP0	10187; 9881; 5979	no	0	0	1	1	0	NA	NA	unknown	0	0	NA	NA	Corradin et al., 2022	10.1038/s41380-022-01477-y	35301427	51	51	NeuN+
ChIP-seq_dlPFC_NeuN_Multiple	NTRK2	ENSG00000148053	9	87283466	87638505	-0.259408653; -0.218271454; -0.217630482	1.59E-08; 4.51E-08; 2.44E-08	1.59E-08; 4.51E-08; 2.44E-08	Amitriptyline	Drugs with Known Psychiatric Effects	50-48-6	SmallMoleculeDrug	C06824	D07448	2160	46508798	2666	PA448385	TP0	10187; 9881; 5979	unknown	0	0	0	0	0	ligand	NA	NA	0	0	NA	NA	Corradin et al., 2022	10.1038/s41380-022-01477-y	35301427	51	51	NeuN+
ChIP-seq_dlPFC_NeuN_Multiple	NTRK2	ENSG00000148053	9	87283466	87638505	-0.259408653; -0.218271454; -0.217630482	1.59E-08; 4.51E-08; 2.44E-08	1.59E-08; 4.51E-08; 2.44E-08	Entrectinib	Other Drugs	1108743-60-7	SmallMoleculeDrug			25141092	347828307	NA		YMX	23398	unknown	0	0	1	0	0	NA	NA	NA	0	0	NA	NA	Corradin et al., 2022	10.1038/s41380-022-01477-y	35301427	51	51	NeuN+
ChIP-seq_dlPFC_NeuN_Multiple	NTRK2	ENSG00000148053	9	87283466	87638505	-0.259408653; -0.218271454; -0.217630482	1.59E-08; 4.51E-08; 2.44E-08	1.59E-08; 4.51E-08; 2.44E-08	Entrectinib	Other Drugs	1108743-60-7	SmallMoleculeDrug			25141092	347828307	NA		YMX	23398	unknown	0	0	1	1	0	NA	NA	unknown	0	0	NA	NA	Corradin et al., 2022	10.1038/s41380-022-01477-y	35301427	51	51	NeuN+
ChIP-seq_dlPFC_NeuN_Multiple	NTRK2	ENSG00000148053	9	87283466	87638505	-0.259408653; -0.218271454; -0.217630482	1.59E-08; 4.51E-08; 2.44E-08	1.59E-08; 4.51E-08; 2.44E-08	Entrectinib	Other Drugs	1108743-60-7	SmallMoleculeDrug			25141092	347828307	NA		YMX	23398	yes	0	0	0	1	0	NA	NA	unknown	0	0	NA	NA	Corradin et al., 2022	10.1038/s41380-022-01477-y	35301427	51	51	NeuN+
ChIP-seq_dlPFC_NeuN_Multiple	NTRK2	ENSG00000148053	9	87283466	87638505	-0.259408653; -0.218271454; -0.217630482	1.59E-08; 4.51E-08; 2.44E-08	1.59E-08; 4.51E-08; 2.44E-08	Entrectinib	Other Drugs	1108743-60-7	SmallMoleculeDrug			25141092	347828307	NA		YMX	23398	unknown	0	0	0	1	0	NA	NA	unknown	0	0	NA	NA	Corradin et al., 2022	10.1038/s41380-022-01477-y	35301427	51	51	NeuN+
ChIP-seq_dlPFC_NeuN_Multiple	NTRK2	ENSG00000148053	9	87283466	87638505	-0.259408653; -0.218271454; -0.217630482	1.59E-08; 4.51E-08; 2.44E-08	1.59E-08; 4.51E-08; 2.44E-08	Entrectinib	Other Drugs	1108743-60-7	SmallMoleculeDrug			25141092	347828307	NA		YMX	23398	unknown	0	0	0	0	0	NA	NA	NA	0	0	NA	NA	Corradin et al., 2022	10.1038/s41380-022-01477-y	35301427	51	51	NeuN+
ChIP-seq_dlPFC_NeuN_Multiple	NTRK2	ENSG00000148053	9	87283466	87638505	-0.259408653; -0.218271454; -0.217630482	1.59E-08; 4.51E-08; 2.44E-08	1.59E-08; 4.51E-08; 2.44E-08	Esketamine	Drugs with Known Psychiatric Effects	33643-46-8	SmallMoleculeDrug		D07283	182137	347828170	60799			23459	unknown	1	0	0	0	0	NA	NA	NA	0	0	NA	NA	Corradin et al., 2022	10.1038/s41380-022-01477-y	35301427	51	51	NeuN+
ChIP-seq_dlPFC_NeuN_Multiple	NTRK2	ENSG00000148053	9	87283466	87638505	-0.259408653; -0.218271454; -0.217630482	1.59E-08; 4.51E-08; 2.44E-08	1.59E-08; 4.51E-08; 2.44E-08	Esketamine	Drugs with Known Psychiatric Effects	33643-46-8	SmallMoleculeDrug		D07283	182137	347828170	60799			23459	unknown	0	0	1	0	1	NA	weak	NA	0	0	NA	NA	Corradin et al., 2022	10.1038/s41380-022-01477-y	35301427	51	51	NeuN+
ChIP-seq_dlPFC_NeuN_Multiple	NTRK2	ENSG00000148053	9	87283466	87638505	-0.259408653; -0.218271454; -0.217630482	1.59E-08; 4.51E-08; 2.44E-08	1.59E-08; 4.51E-08; 2.44E-08	Esketamine	Drugs with Known Psychiatric Effects	33643-46-8	SmallMoleculeDrug		D07283	182137	347828170	60799			23459	unknown	0	0	1	0	0	NA	NA	NA	0	0	NA	NA	Corradin et al., 2022	10.1038/s41380-022-01477-y	35301427	51	51	NeuN+
ChIP-seq_dlPFC_NeuN_Multiple	NTRK2	ENSG00000148053	9	87283466	87638505	-0.259408653; -0.218271454; -0.217630482	1.59E-08; 4.51E-08; 2.44E-08	1.59E-08; 4.51E-08; 2.44E-08	Esketamine	Drugs with Known Psychiatric Effects	33643-46-8	SmallMoleculeDrug		D07283	182137	347828170	60799			23459	unknown	0	0	0	1	0	NA	NA	unknown	0	0	NA	NA	Corradin et al., 2022	10.1038/s41380-022-01477-y	35301427	51	51	NeuN+
ChIP-seq_dlPFC_NeuN_Multiple	NTRK2	ENSG00000148053	9	87283466	87638505	-0.259408653; -0.218271454; -0.217630482	1.59E-08; 4.51E-08; 2.44E-08	1.59E-08; 4.51E-08; 2.44E-08	Esketamine	Drugs with Known Psychiatric Effects	33643-46-8	SmallMoleculeDrug		D07283	182137	347828170	60799			23459	unknown	0	1	0	0	0	NA	NA	NA	0	0	NA	NA	Corradin et al., 2022	10.1038/s41380-022-01477-y	35301427	51	51	NeuN+
ChIP-seq_dlPFC_NeuN_Multiple	NTRK2	ENSG00000148053	9	87283466	87638505	-0.259408653; -0.218271454; -0.217630482	1.59E-08; 4.51E-08; 2.44E-08	1.59E-08; 4.51E-08; 2.44E-08	Esketamine	Drugs with Known Psychiatric Effects	33643-46-8	SmallMoleculeDrug		D07283	182137	347828170	60799			23459	unknown	0	0	0	0	0	NA	NA	NA	0	0	NA	NA	Corradin et al., 2022	10.1038/s41380-022-01477-y	35301427	51	51	NeuN+
ChIP-seq_dlPFC_NeuN_Multiple	NTRK2	ENSG00000148053	9	87283466	87638505	-0.259408653; -0.218271454; -0.217630482	1.59E-08; 4.51E-08; 2.44E-08	1.59E-08; 4.51E-08; 2.44E-08	Fostamatinib	Other Drugs	901119-35-5	SmallMoleculeDrug			11671467	347828328	NA		2RC		unknown	1	0	0	0	0	NA	NA	NA	0	0	NA	NA	Corradin et al., 2022	10.1038/s41380-022-01477-y	35301427	51	51	NeuN+
ChIP-seq_dlPFC_NeuN_Multiple	NTRK2	ENSG00000148053	9	87283466	87638505	-0.259408653; -0.218271454; -0.217630482	1.59E-08; 4.51E-08; 2.44E-08	1.59E-08; 4.51E-08; 2.44E-08	Fostamatinib	Other Drugs	901119-35-5	SmallMoleculeDrug			11671467	347828328	NA		2RC		unknown	0	0	0	1	0	NA	NA	unknown	0	0	NA	NA	Corradin et al., 2022	10.1038/s41380-022-01477-y	35301427	51	51	NeuN+
ChIP-seq_dlPFC_NeuN_Multiple	NTRK2	ENSG00000148053	9	87283466	87638505	-0.259408653; -0.218271454; -0.217630482	1.59E-08; 4.51E-08; 2.44E-08	1.59E-08; 4.51E-08; 2.44E-08	Fostamatinib	Other Drugs	901119-35-5	SmallMoleculeDrug			11671467	347828328	NA		2RC		yes	0	0	0	1	0	NA	NA	unknown	0	0	NA	NA	Corradin et al., 2022	10.1038/s41380-022-01477-y	35301427	51	51	NeuN+
ChIP-seq_dlPFC_NeuN_Multiple	NTRK2	ENSG00000148053	9	87283466	87638505	-0.259408653; -0.218271454; -0.217630482	1.59E-08; 4.51E-08; 2.44E-08	1.59E-08; 4.51E-08; 2.44E-08	Fostamatinib	Other Drugs	901119-35-5	SmallMoleculeDrug			11671467	347828328	NA		2RC		unknown	0	0	1	1	0	NA	NA	unknown	0	0	NA	NA	Corradin et al., 2022	10.1038/s41380-022-01477-y	35301427	51	51	NeuN+
ChIP-seq_dlPFC_NeuN_Multiple	NTRK2	ENSG00000148053	9	87283466	87638505	-0.259408653; -0.218271454; -0.217630482	1.59E-08; 4.51E-08; 2.44E-08	1.59E-08; 4.51E-08; 2.44E-08	Fostamatinib	Other Drugs	901119-35-5	SmallMoleculeDrug			11671467	347828328	NA		2RC		no	0	0	0	1	0	NA	NA	unknown	0	0	NA	NA	Corradin et al., 2022	10.1038/s41380-022-01477-y	35301427	51	51	NeuN+
ChIP-seq_dlPFC_NeuN_Multiple	NTRK2	ENSG00000148053	9	87283466	87638505	-0.259408653; -0.218271454; -0.217630482	1.59E-08; 4.51E-08; 2.44E-08	1.59E-08; 4.51E-08; 2.44E-08	Fostamatinib	Other Drugs	901119-35-5	SmallMoleculeDrug			11671467	347828328	NA		2RC		no	0	0	1	0	0	NA	NA	NA	0	0	NA	NA	Corradin et al., 2022	10.1038/s41380-022-01477-y	35301427	51	51	NeuN+
ChIP-seq_dlPFC_NeuN_Multiple	NTRK2	ENSG00000148053	9	87283466	87638505	-0.259408653; -0.218271454; -0.217630482	1.59E-08; 4.51E-08; 2.44E-08	1.59E-08; 4.51E-08; 2.44E-08	Fostamatinib	Other Drugs	901119-35-5	SmallMoleculeDrug			11671467	347828328	NA		2RC		unknown	0	0	1	0	0	NA	NA	NA	0	0	NA	NA	Corradin et al., 2022	10.1038/s41380-022-01477-y	35301427	51	51	NeuN+
ChIP-seq_dlPFC_NeuN_Multiple	NTRK2	ENSG00000148053	9	87283466	87638505	-0.259408653; -0.218271454; -0.217630482	1.59E-08; 4.51E-08; 2.44E-08	1.59E-08; 4.51E-08; 2.44E-08	Larotrectinib	Other Drugs	1223403-58-4	SmallMoleculeDrug			NA	NA	NA			23320	unknown	0	0	1	0	0	NA	NA	NA	0	0	NA	NA	Corradin et al., 2022	10.1038/s41380-022-01477-y	35301427	51	51	NeuN+
ChIP-seq_dlPFC_NeuN_Multiple	NTRK2	ENSG00000148053	9	87283466	87638505	-0.259408653; -0.218271454; -0.217630482	1.59E-08; 4.51E-08; 2.44E-08	1.59E-08; 4.51E-08; 2.44E-08	Larotrectinib	Other Drugs	1223403-58-4	SmallMoleculeDrug			NA	NA	NA			23320	yes	0	0	0	1	0	NA	NA	unknown	0	0	NA	NA	Corradin et al., 2022	10.1038/s41380-022-01477-y	35301427	51	51	NeuN+
GWAS_MTAG_GWAS	OPRM1	ENSG00000112038	6	154331631	154568001	NA	4.92E-09; 7.68E-13; 4.92E-09	4.92E-09; 7.68E-13; 4.92E-09	3-Methylfentanyl	Opioids	42045-86-3	SmallMoleculeDrug			61996	46509149	61092				yes	0	1	0	0	0	NA	NA	NA	0	0	rs1799971; rs3778151; rs1784006232; rs17275521; rs9478500	154360797; 154393680; 154380719; 154396472; 154378223	Deak et al., 2022; Kember et al., 2022; Zhou et al., 2020; Gaddis et al., 2022)	10.1038/s41380-022-01709-1; 10.1038/s41593-022-01160-z; 10.1001/jamapsychiatry.2020.1206; 10.1038/s41598-022-21003-y	35879402; 36171425; 32492095	618377; 394471; 72163	20686; 31473; 10544	N/A
GWAS_MTAG_GWAS	OPRM1	ENSG00000112038	6	154331631	154568001	NA	4.92E-09; 7.68E-13; 4.92E-09	4.92E-09; 7.68E-13; 4.92E-09	3-Methylthiofentanyl	Opioids	86052-04-2	SmallMoleculeDrug			62296	46506995	53763				yes	0	1	0	0	0	NA	NA	NA	0	0	rs1799971; rs3778151; rs1784006232; rs17275521; rs9478500	154360797; 154393680; 154380719; 154396472; 154378223	Deak et al., 2022; Kember et al., 2022; Zhou et al., 2020; Gaddis et al., 2022)	10.1038/s41380-022-01709-1; 10.1038/s41593-022-01160-z; 10.1001/jamapsychiatry.2020.1206; 10.1038/s41598-022-21003-y	35879402; 36171425; 32492095	618377; 394471; 72163	20686; 31473; 10544	N/A
GWAS_MTAG_GWAS	OPRM1	ENSG00000112038	6	154331631	154568001	NA	4.92E-09; 7.68E-13; 4.92E-09	4.92E-09; 7.68E-13; 4.92E-09	Alfentanil	Opioids	71195-58-9	SmallMoleculeDrug	C08005	D07122	51263	46505618	2569	PA448084		11173	yes	0	1	0	0	0	NA	NA	NA	0	0	rs1799971; rs3778151; rs1784006232; rs17275521; rs9478500	154360797; 154393680; 154380719; 154396472; 154378223	Deak et al., 2022; Kember et al., 2022; Zhou et al., 2020; Gaddis et al., 2022)	10.1038/s41380-022-01709-1; 10.1038/s41593-022-01160-z; 10.1001/jamapsychiatry.2020.1206; 10.1038/s41598-022-21003-y	35879402; 36171425; 32492095	618377; 394471; 72163	20686; 31473; 10544	N/A
GWAS_MTAG_GWAS	OPRM1	ENSG00000112038	6	154331631	154568001	NA	4.92E-09; 7.68E-13; 4.92E-09	4.92E-09; 7.68E-13; 4.92E-09	Alfentanil	Opioids	71195-58-9	SmallMoleculeDrug	C08005	D07122	51263	46505618	2569	PA448084		11173	unknown	0	0	1	0	0	NA	NA	NA	0	0	rs1799971; rs3778151; rs1784006232; rs17275521; rs9478500	154360797; 154393680; 154380719; 154396472; 154378223	Deak et al., 2022; Kember et al., 2022; Zhou et al., 2020; Gaddis et al., 2022)	10.1038/s41380-022-01709-1; 10.1038/s41593-022-01160-z; 10.1001/jamapsychiatry.2020.1206; 10.1038/s41598-022-21003-y	35879402; 36171425; 32492095	618377; 394471; 72163	20686; 31473; 10544	N/A
GWAS_MTAG_GWAS	OPRM1	ENSG00000112038	6	154331631	154568001	NA	4.92E-09; 7.68E-13; 4.92E-09	4.92E-09; 7.68E-13; 4.92E-09	Alfentanil	Opioids	71195-58-9	SmallMoleculeDrug	C08005	D07122	51263	46505618	2569	PA448084		11173	unknown	0	0	0	0	0	NA	NA	NA	0	0	rs1799971; rs3778151; rs1784006232; rs17275521; rs9478500	154360797; 154393680; 154380719; 154396472; 154378223	Deak et al., 2022; Kember et al., 2022; Zhou et al., 2020; Gaddis et al., 2022)	10.1038/s41380-022-01709-1; 10.1038/s41593-022-01160-z; 10.1001/jamapsychiatry.2020.1206; 10.1038/s41598-022-21003-y	35879402; 36171425; 32492095	618377; 394471; 72163	20686; 31473; 10544	N/A
GWAS_MTAG_GWAS	OPRM1	ENSG00000112038	6	154331631	154568001	NA	4.92E-09; 7.68E-13; 4.92E-09	4.92E-09; 7.68E-13; 4.92E-09	Alfentanil	Opioids	71195-58-9	SmallMoleculeDrug	C08005	D07122	51263	46505618	2569	PA448084		11173	unknown	0	0	0	1	0	NA	NA	unknown	0	0	rs1799971; rs3778151; rs1784006232; rs17275521; rs9478500	154360797; 154393680; 154380719; 154396472; 154378223	Deak et al., 2022; Kember et al., 2022; Zhou et al., 2020; Gaddis et al., 2022)	10.1038/s41380-022-01709-1; 10.1038/s41593-022-01160-z; 10.1001/jamapsychiatry.2020.1206; 10.1038/s41598-022-21003-y	35879402; 36171425; 32492095	618377; 394471; 72163	20686; 31473; 10544	N/A
GWAS_MTAG_GWAS	OPRM1	ENSG00000112038	6	154331631	154568001	NA	4.92E-09; 7.68E-13; 4.92E-09	4.92E-09; 7.68E-13; 4.92E-09	Alvimopan	Other Drugs	156053-89-3	SmallMoleculeDrug		D02878	5488548	99443242	135686	PA164754864			yes	1	0	0	0	0	NA	NA	NA	0	0	rs1799971; rs3778151; rs1784006232; rs17275521; rs9478500	154360797; 154393680; 154380719; 154396472; 154378223	Deak et al., 2022; Kember et al., 2022; Zhou et al., 2020; Gaddis et al., 2022)	10.1038/s41380-022-01709-1; 10.1038/s41593-022-01160-z; 10.1001/jamapsychiatry.2020.1206; 10.1038/s41598-022-21003-y	35879402; 36171425; 32492095	618377; 394471; 72163	20686; 31473; 10544	N/A
GWAS_MTAG_GWAS	OPRM1	ENSG00000112038	6	154331631	154568001	NA	4.92E-09; 7.68E-13; 4.92E-09	4.92E-09; 7.68E-13; 4.92E-09	Alvimopan	Other Drugs	156053-89-3	SmallMoleculeDrug		D02878	5488548	99443242	135686	PA164754864			unknown	1	0	0	0	0	NA	NA	NA	0	0	rs1799971; rs3778151; rs1784006232; rs17275521; rs9478500	154360797; 154393680; 154380719; 154396472; 154378223	Deak et al., 2022; Kember et al., 2022; Zhou et al., 2020; Gaddis et al., 2022)	10.1038/s41380-022-01709-1; 10.1038/s41593-022-01160-z; 10.1001/jamapsychiatry.2020.1206; 10.1038/s41598-022-21003-y	35879402; 36171425; 32492095	618377; 394471; 72163	20686; 31473; 10544	N/A
GWAS_MTAG_GWAS	OPRM1	ENSG00000112038	6	154331631	154568001	NA	4.92E-09; 7.68E-13; 4.92E-09	4.92E-09; 7.68E-13; 4.92E-09	Amitriptyline	Drugs with Known Psychiatric Effects	50-48-6	SmallMoleculeDrug	C06824	D07448	2160	46508798	2666	PA448385	TP0	10187; 9881; 5979	yes	0	0	0	1	0	NA	NA	unknown	0	0	rs1799971; rs3778151; rs1784006232; rs17275521; rs9478500	154360797; 154393680; 154380719; 154396472; 154378223	Deak et al., 2022; Kember et al., 2022; Zhou et al., 2020; Gaddis et al., 2022)	10.1038/s41380-022-01709-1; 10.1038/s41593-022-01160-z; 10.1001/jamapsychiatry.2020.1206; 10.1038/s41598-022-21003-y	35879402; 36171425; 32492095	618377; 394471; 72163	20686; 31473; 10544	N/A
GWAS_MTAG_GWAS	OPRM1	ENSG00000112038	6	154331631	154568001	NA	4.92E-09; 7.68E-13; 4.92E-09	4.92E-09; 7.68E-13; 4.92E-09	Amitriptyline	Drugs with Known Psychiatric Effects	50-48-6	SmallMoleculeDrug	C06824	D07448	2160	46508798	2666	PA448385	TP0	10187; 9881; 5979	no	0	0	0	1	0	NA	NA	unknown	0	0	rs1799971; rs3778151; rs1784006232; rs17275521; rs9478500	154360797; 154393680; 154380719; 154396472; 154378223	Deak et al., 2022; Kember et al., 2022; Zhou et al., 2020; Gaddis et al., 2022)	10.1038/s41380-022-01709-1; 10.1038/s41593-022-01160-z; 10.1001/jamapsychiatry.2020.1206; 10.1038/s41598-022-21003-y	35879402; 36171425; 32492095	618377; 394471; 72163	20686; 31473; 10544	N/A
GWAS_MTAG_GWAS	OPRM1	ENSG00000112038	6	154331631	154568001	NA	4.92E-09; 7.68E-13; 4.92E-09	4.92E-09; 7.68E-13; 4.92E-09	Amitriptyline	Drugs with Known Psychiatric Effects	50-48-6	SmallMoleculeDrug	C06824	D07448	2160	46508798	2666	PA448385	TP0	10187; 9881; 5979	no	1	1	0	0	0	NA	NA	NA	0	0	rs1799971; rs3778151; rs1784006232; rs17275521; rs9478500	154360797; 154393680; 154380719; 154396472; 154378223	Deak et al., 2022; Kember et al., 2022; Zhou et al., 2020; Gaddis et al., 2022)	10.1038/s41380-022-01709-1; 10.1038/s41593-022-01160-z; 10.1001/jamapsychiatry.2020.1206; 10.1038/s41598-022-21003-y	35879402; 36171425; 32492095	618377; 394471; 72163	20686; 31473; 10544	N/A
GWAS_MTAG_GWAS	OPRM1	ENSG00000112038	6	154331631	154568001	NA	4.92E-09; 7.68E-13; 4.92E-09	4.92E-09; 7.68E-13; 4.92E-09	Amitriptyline	Drugs with Known Psychiatric Effects	50-48-6	SmallMoleculeDrug	C06824	D07448	2160	46508798	2666	PA448385	TP0	10187; 9881; 5979	unknown	0	0	1	0	0	NA	NA	NA	0	0	rs1799971; rs3778151; rs1784006232; rs17275521; rs9478500	154360797; 154393680; 154380719; 154396472; 154378223	Deak et al., 2022; Kember et al., 2022; Zhou et al., 2020; Gaddis et al., 2022)	10.1038/s41380-022-01709-1; 10.1038/s41593-022-01160-z; 10.1001/jamapsychiatry.2020.1206; 10.1038/s41598-022-21003-y	35879402; 36171425; 32492095	618377; 394471; 72163	20686; 31473; 10544	N/A
GWAS_MTAG_GWAS	OPRM1	ENSG00000112038	6	154331631	154568001	NA	4.92E-09; 7.68E-13; 4.92E-09	4.92E-09; 7.68E-13; 4.92E-09	Amitriptyline	Drugs with Known Psychiatric Effects	50-48-6	SmallMoleculeDrug	C06824	D07448	2160	46508798	2666	PA448385	TP0	10187; 9881; 5979	unknown	0	0	1	1	0	NA	NA	unknown	0	0	rs1799971; rs3778151; rs1784006232; rs17275521; rs9478500	154360797; 154393680; 154380719; 154396472; 154378223	Deak et al., 2022; Kember et al., 2022; Zhou et al., 2020; Gaddis et al., 2022)	10.1038/s41380-022-01709-1; 10.1038/s41593-022-01160-z; 10.1001/jamapsychiatry.2020.1206; 10.1038/s41598-022-21003-y	35879402; 36171425; 32492095	618377; 394471; 72163	20686; 31473; 10544	N/A
GWAS_MTAG_GWAS	OPRM1	ENSG00000112038	6	154331631	154568001	NA	4.92E-09; 7.68E-13; 4.92E-09	4.92E-09; 7.68E-13; 4.92E-09	Amitriptyline	Drugs with Known Psychiatric Effects	50-48-6	SmallMoleculeDrug	C06824	D07448	2160	46508798	2666	PA448385	TP0	10187; 9881; 5979	no	0	0	0	0	0	binder	NA	NA	0	0	rs1799971; rs3778151; rs1784006232; rs17275521; rs9478500	154360797; 154393680; 154380719; 154396472; 154378223	Deak et al., 2022; Kember et al., 2022; Zhou et al., 2020; Gaddis et al., 2022)	10.1038/s41380-022-01709-1; 10.1038/s41593-022-01160-z; 10.1001/jamapsychiatry.2020.1206; 10.1038/s41598-022-21003-y	35879402; 36171425; 32492095	618377; 394471; 72163	20686; 31473; 10544	N/A
GWAS_MTAG_GWAS	OPRM1	ENSG00000112038	6	154331631	154568001	NA	4.92E-09; 7.68E-13; 4.92E-09	4.92E-09; 7.68E-13; 4.92E-09	Amitriptyline	Drugs with Known Psychiatric Effects	50-48-6	SmallMoleculeDrug	C06824	D07448	2160	46508798	2666	PA448385	TP0	10187; 9881; 5979	no	1	0	0	0	0	NA	NA	NA	0	0	rs1799971; rs3778151; rs1784006232; rs17275521; rs9478500	154360797; 154393680; 154380719; 154396472; 154378223	Deak et al., 2022; Kember et al., 2022; Zhou et al., 2020; Gaddis et al., 2022)	10.1038/s41380-022-01709-1; 10.1038/s41593-022-01160-z; 10.1001/jamapsychiatry.2020.1206; 10.1038/s41598-022-21003-y	35879402; 36171425; 32492095	618377; 394471; 72163	20686; 31473; 10544	N/A
GWAS_MTAG_GWAS	OPRM1	ENSG00000112038	6	154331631	154568001	NA	4.92E-09; 7.68E-13; 4.92E-09	4.92E-09; 7.68E-13; 4.92E-09	Amitriptyline	Drugs with Known Psychiatric Effects	50-48-6	SmallMoleculeDrug	C06824	D07448	2160	46508798	2666	PA448385	TP0	10187; 9881; 5979	yes	1	0	0	0	0	NA	NA	NA	0	0	rs1799971; rs3778151; rs1784006232; rs17275521; rs9478500	154360797; 154393680; 154380719; 154396472; 154378223	Deak et al., 2022; Kember et al., 2022; Zhou et al., 2020; Gaddis et al., 2022)	10.1038/s41380-022-01709-1; 10.1038/s41593-022-01160-z; 10.1001/jamapsychiatry.2020.1206; 10.1038/s41598-022-21003-y	35879402; 36171425; 32492095	618377; 394471; 72163	20686; 31473; 10544	N/A
GWAS_MTAG_GWAS	OPRM1	ENSG00000112038	6	154331631	154568001	NA	4.92E-09; 7.68E-13; 4.92E-09	4.92E-09; 7.68E-13; 4.92E-09	Amitriptyline	Drugs with Known Psychiatric Effects	50-48-6	SmallMoleculeDrug	C06824	D07448	2160	46508798	2666	PA448385	TP0	10187; 9881; 5979	unknown	0	0	0	1	1	NA	unknown	unknown	0	0	rs1799971; rs3778151; rs1784006232; rs17275521; rs9478500	154360797; 154393680; 154380719; 154396472; 154378223	Deak et al., 2022; Kember et al., 2022; Zhou et al., 2020; Gaddis et al., 2022)	10.1038/s41380-022-01709-1; 10.1038/s41593-022-01160-z; 10.1001/jamapsychiatry.2020.1206; 10.1038/s41598-022-21003-y	35879402; 36171425; 32492095	618377; 394471; 72163	20686; 31473; 10544	N/A
GWAS_MTAG_GWAS	OPRM1	ENSG00000112038	6	154331631	154568001	NA	4.92E-09; 7.68E-13; 4.92E-09	4.92E-09; 7.68E-13; 4.92E-09	Amitriptyline	Drugs with Known Psychiatric Effects	50-48-6	SmallMoleculeDrug	C06824	D07448	2160	46508798	2666	PA448385	TP0	10187; 9881; 5979	no	1	0	0	1	0	NA	NA	unknown	0	0	rs1799971; rs3778151; rs1784006232; rs17275521; rs9478500	154360797; 154393680; 154380719; 154396472; 154378223	Deak et al., 2022; Kember et al., 2022; Zhou et al., 2020; Gaddis et al., 2022)	10.1038/s41380-022-01709-1; 10.1038/s41593-022-01160-z; 10.1001/jamapsychiatry.2020.1206; 10.1038/s41598-022-21003-y	35879402; 36171425; 32492095	618377; 394471; 72163	20686; 31473; 10544	N/A
GWAS_MTAG_GWAS	OPRM1	ENSG00000112038	6	154331631	154568001	NA	4.92E-09; 7.68E-13; 4.92E-09	4.92E-09; 7.68E-13; 4.92E-09	Amitriptyline	Drugs with Known Psychiatric Effects	50-48-6	SmallMoleculeDrug	C06824	D07448	2160	46508798	2666	PA448385	TP0	10187; 9881; 5979	unknown	0	1	0	0	0	NA	NA	NA	0	0	rs1799971; rs3778151; rs1784006232; rs17275521; rs9478500	154360797; 154393680; 154380719; 154396472; 154378223	Deak et al., 2022; Kember et al., 2022; Zhou et al., 2020; Gaddis et al., 2022)	10.1038/s41380-022-01709-1; 10.1038/s41593-022-01160-z; 10.1001/jamapsychiatry.2020.1206; 10.1038/s41598-022-21003-y	35879402; 36171425; 32492095	618377; 394471; 72163	20686; 31473; 10544	N/A
GWAS_MTAG_GWAS	OPRM1	ENSG00000112038	6	154331631	154568001	NA	4.92E-09; 7.68E-13; 4.92E-09	4.92E-09; 7.68E-13; 4.92E-09	Amitriptyline	Drugs with Known Psychiatric Effects	50-48-6	SmallMoleculeDrug	C06824	D07448	2160	46508798	2666	PA448385	TP0	10187; 9881; 5979	unknown	0	1	0	0	0	activator	NA	NA	0	0	rs1799971; rs3778151; rs1784006232; rs17275521; rs9478500	154360797; 154393680; 154380719; 154396472; 154378223	Deak et al., 2022; Kember et al., 2022; Zhou et al., 2020; Gaddis et al., 2022)	10.1038/s41380-022-01709-1; 10.1038/s41593-022-01160-z; 10.1001/jamapsychiatry.2020.1206; 10.1038/s41598-022-21003-y	35879402; 36171425; 32492095	618377; 394471; 72163	20686; 31473; 10544	N/A
GWAS_MTAG_GWAS	OPRM1	ENSG00000112038	6	154331631	154568001	NA	4.92E-09; 7.68E-13; 4.92E-09	4.92E-09; 7.68E-13; 4.92E-09	Amitriptyline	Drugs with Known Psychiatric Effects	50-48-6	SmallMoleculeDrug	C06824	D07448	2160	46508798	2666	PA448385	TP0	10187; 9881; 5979	unknown	0	0	1	1	0	NA	NA	moderate	0	0	rs1799971; rs3778151; rs1784006232; rs17275521; rs9478500	154360797; 154393680; 154380719; 154396472; 154378223	Deak et al., 2022; Kember et al., 2022; Zhou et al., 2020; Gaddis et al., 2022)	10.1038/s41380-022-01709-1; 10.1038/s41593-022-01160-z; 10.1001/jamapsychiatry.2020.1206; 10.1038/s41598-022-21003-y	35879402; 36171425; 32492095	618377; 394471; 72163	20686; 31473; 10544	N/A
GWAS_MTAG_GWAS	OPRM1	ENSG00000112038	6	154331631	154568001	NA	4.92E-09; 7.68E-13; 4.92E-09	4.92E-09; 7.68E-13; 4.92E-09	Amitriptyline	Drugs with Known Psychiatric Effects	50-48-6	SmallMoleculeDrug	C06824	D07448	2160	46508798	2666	PA448385	TP0	10187; 9881; 5979	unknown	0	0	0	0	0	blocker	NA	NA	0	0	rs1799971; rs3778151; rs1784006232; rs17275521; rs9478500	154360797; 154393680; 154380719; 154396472; 154378223	Deak et al., 2022; Kember et al., 2022; Zhou et al., 2020; Gaddis et al., 2022)	10.1038/s41380-022-01709-1; 10.1038/s41593-022-01160-z; 10.1001/jamapsychiatry.2020.1206; 10.1038/s41598-022-21003-y	35879402; 36171425; 32492095	618377; 394471; 72163	20686; 31473; 10544	N/A
GWAS_MTAG_GWAS	OPRM1	ENSG00000112038	6	154331631	154568001	NA	4.92E-09; 7.68E-13; 4.92E-09	4.92E-09; 7.68E-13; 4.92E-09	Amitriptyline	Drugs with Known Psychiatric Effects	50-48-6	SmallMoleculeDrug	C06824	D07448	2160	46508798	2666	PA448385	TP0	10187; 9881; 5979	unknown	0	0	0	0	0	binder	NA	NA	0	0	rs1799971; rs3778151; rs1784006232; rs17275521; rs9478500	154360797; 154393680; 154380719; 154396472; 154378223	Deak et al., 2022; Kember et al., 2022; Zhou et al., 2020; Gaddis et al., 2022)	10.1038/s41380-022-01709-1; 10.1038/s41593-022-01160-z; 10.1001/jamapsychiatry.2020.1206; 10.1038/s41598-022-21003-y	35879402; 36171425; 32492095	618377; 394471; 72163	20686; 31473; 10544	N/A
GWAS_MTAG_GWAS	OPRM1	ENSG00000112038	6	154331631	154568001	NA	4.92E-09; 7.68E-13; 4.92E-09	4.92E-09; 7.68E-13; 4.92E-09	Amitriptyline	Drugs with Known Psychiatric Effects	50-48-6	SmallMoleculeDrug	C06824	D07448	2160	46508798	2666	PA448385	TP0	10187; 9881; 5979	unknown	1	0	0	0	0	NA	NA	NA	0	0	rs1799971; rs3778151; rs1784006232; rs17275521; rs9478500	154360797; 154393680; 154380719; 154396472; 154378223	Deak et al., 2022; Kember et al., 2022; Zhou et al., 2020; Gaddis et al., 2022)	10.1038/s41380-022-01709-1; 10.1038/s41593-022-01160-z; 10.1001/jamapsychiatry.2020.1206; 10.1038/s41598-022-21003-y	35879402; 36171425; 32492095	618377; 394471; 72163	20686; 31473; 10544	N/A
GWAS_MTAG_GWAS	OPRM1	ENSG00000112038	6	154331631	154568001	NA	4.92E-09; 7.68E-13; 4.92E-09	4.92E-09; 7.68E-13; 4.92E-09	Amitriptyline	Drugs with Known Psychiatric Effects	50-48-6	SmallMoleculeDrug	C06824	D07448	2160	46508798	2666	PA448385	TP0	10187; 9881; 5979	unknown	0	0	0	1	0	NA	NA	unknown	0	0	rs1799971; rs3778151; rs1784006232; rs17275521; rs9478500	154360797; 154393680; 154380719; 154396472; 154378223	Deak et al., 2022; Kember et al., 2022; Zhou et al., 2020; Gaddis et al., 2022)	10.1038/s41380-022-01709-1; 10.1038/s41593-022-01160-z; 10.1001/jamapsychiatry.2020.1206; 10.1038/s41598-022-21003-y	35879402; 36171425; 32492095	618377; 394471; 72163	20686; 31473; 10544	N/A
GWAS_MTAG_GWAS	OPRM1	ENSG00000112038	6	154331631	154568001	NA	4.92E-09; 7.68E-13; 4.92E-09	4.92E-09; 7.68E-13; 4.92E-09	Amitriptyline	Drugs with Known Psychiatric Effects	50-48-6	SmallMoleculeDrug	C06824	D07448	2160	46508798	2666	PA448385	TP0	10187; 9881; 5979	no	0	0	1	1	0	NA	NA	unknown	0	0	rs1799971; rs3778151; rs1784006232; rs17275521; rs9478500	154360797; 154393680; 154380719; 154396472; 154378223	Deak et al., 2022; Kember et al., 2022; Zhou et al., 2020; Gaddis et al., 2022)	10.1038/s41380-022-01709-1; 10.1038/s41593-022-01160-z; 10.1001/jamapsychiatry.2020.1206; 10.1038/s41598-022-21003-y	35879402; 36171425; 32492095	618377; 394471; 72163	20686; 31473; 10544	N/A
GWAS_MTAG_GWAS	OPRM1	ENSG00000112038	6	154331631	154568001	NA	4.92E-09; 7.68E-13; 4.92E-09	4.92E-09; 7.68E-13; 4.92E-09	Amitriptyline	Drugs with Known Psychiatric Effects	50-48-6	SmallMoleculeDrug	C06824	D07448	2160	46508798	2666	PA448385	TP0	10187; 9881; 5979	unknown	0	0	0	0	0	ligand	NA	NA	0	0	rs1799971; rs3778151; rs1784006232; rs17275521; rs9478500	154360797; 154393680; 154380719; 154396472; 154378223	Deak et al., 2022; Kember et al., 2022; Zhou et al., 2020; Gaddis et al., 2022)	10.1038/s41380-022-01709-1; 10.1038/s41593-022-01160-z; 10.1001/jamapsychiatry.2020.1206; 10.1038/s41598-022-21003-y	35879402; 36171425; 32492095	618377; 394471; 72163	20686; 31473; 10544	N/A
GWAS_MTAG_GWAS	OPRM1	ENSG00000112038	6	154331631	154568001	NA	4.92E-09; 7.68E-13; 4.92E-09	4.92E-09; 7.68E-13; 4.92E-09	Anileridine	Opioids	144-14-9	SmallMoleculeDrug		D02941	8944	46505199	61203	PA164768817		11387	yes	0	1	0	0	0	NA	NA	NA	0	0	rs1799971; rs3778151; rs1784006232; rs17275521; rs9478500	154360797; 154393680; 154380719; 154396472; 154378223	Deak et al., 2022; Kember et al., 2022; Zhou et al., 2020; Gaddis et al., 2022)	10.1038/s41380-022-01709-1; 10.1038/s41593-022-01160-z; 10.1001/jamapsychiatry.2020.1206; 10.1038/s41598-022-21003-y	35879402; 36171425; 32492095	618377; 394471; 72163	20686; 31473; 10544	N/A
GWAS_MTAG_GWAS	OPRM1	ENSG00000112038	6	154331631	154568001	NA	4.92E-09; 7.68E-13; 4.92E-09	4.92E-09; 7.68E-13; 4.92E-09	Aripiprazole	Drugs with Known Misuse Potential	129722-12-9	SmallMoleculeDrug	C12564	D01164	60795	46505745	31236	PA10026	9SC	20435	yes	1	0	0	0	0	partial agonist	NA	NA	0	0	rs1799971; rs3778151; rs1784006232; rs17275521; rs9478500	154360797; 154393680; 154380719; 154396472; 154378223	Deak et al., 2022; Kember et al., 2022; Zhou et al., 2020; Gaddis et al., 2022)	10.1038/s41380-022-01709-1; 10.1038/s41593-022-01160-z; 10.1001/jamapsychiatry.2020.1206; 10.1038/s41598-022-21003-y	35879402; 36171425; 32492095	618377; 394471; 72163	20686; 31473; 10544	N/A
GWAS_MTAG_GWAS	OPRM1	ENSG00000112038	6	154331631	154568001	NA	4.92E-09; 7.68E-13; 4.92E-09	4.92E-09; 7.68E-13; 4.92E-09	Aripiprazole	Drugs with Known Misuse Potential	129722-12-9	SmallMoleculeDrug	C12564	D01164	60795	46505745	31236	PA10026	9SC	20435	unknown	0	0	0	0	0	partial agonist	NA	NA	0	0	rs1799971; rs3778151; rs1784006232; rs17275521; rs9478500	154360797; 154393680; 154380719; 154396472; 154378223	Deak et al., 2022; Kember et al., 2022; Zhou et al., 2020; Gaddis et al., 2022)	10.1038/s41380-022-01709-1; 10.1038/s41593-022-01160-z; 10.1001/jamapsychiatry.2020.1206; 10.1038/s41598-022-21003-y	35879402; 36171425; 32492095	618377; 394471; 72163	20686; 31473; 10544	N/A
GWAS_MTAG_GWAS	OPRM1	ENSG00000112038	6	154331631	154568001	NA	4.92E-09; 7.68E-13; 4.92E-09	4.92E-09; 7.68E-13; 4.92E-09	Aripiprazole	Drugs with Known Misuse Potential	129722-12-9	SmallMoleculeDrug	C12564	D01164	60795	46505745	31236	PA10026	9SC	20435	yes	1	0	0	0	0	NA	NA	NA	0	0	rs1799971; rs3778151; rs1784006232; rs17275521; rs9478500	154360797; 154393680; 154380719; 154396472; 154378223	Deak et al., 2022; Kember et al., 2022; Zhou et al., 2020; Gaddis et al., 2022)	10.1038/s41380-022-01709-1; 10.1038/s41593-022-01160-z; 10.1001/jamapsychiatry.2020.1206; 10.1038/s41598-022-21003-y	35879402; 36171425; 32492095	618377; 394471; 72163	20686; 31473; 10544	N/A
GWAS_MTAG_GWAS	OPRM1	ENSG00000112038	6	154331631	154568001	NA	4.92E-09; 7.68E-13; 4.92E-09	4.92E-09; 7.68E-13; 4.92E-09	Aripiprazole	Drugs with Known Misuse Potential	129722-12-9	SmallMoleculeDrug	C12564	D01164	60795	46505745	31236	PA10026	9SC	20435	no	0	0	1	0	0	NA	NA	NA	0	0	rs1799971; rs3778151; rs1784006232; rs17275521; rs9478500	154360797; 154393680; 154380719; 154396472; 154378223	Deak et al., 2022; Kember et al., 2022; Zhou et al., 2020; Gaddis et al., 2022)	10.1038/s41380-022-01709-1; 10.1038/s41593-022-01160-z; 10.1001/jamapsychiatry.2020.1206; 10.1038/s41598-022-21003-y	35879402; 36171425; 32492095	618377; 394471; 72163	20686; 31473; 10544	N/A
GWAS_MTAG_GWAS	OPRM1	ENSG00000112038	6	154331631	154568001	NA	4.92E-09; 7.68E-13; 4.92E-09	4.92E-09; 7.68E-13; 4.92E-09	Aripiprazole	Drugs with Known Misuse Potential	129722-12-9	SmallMoleculeDrug	C12564	D01164	60795	46505745	31236	PA10026	9SC	20435	unknown	1	0	0	0	0	ligand	NA	NA	0	0	rs1799971; rs3778151; rs1784006232; rs17275521; rs9478500	154360797; 154393680; 154380719; 154396472; 154378223	Deak et al., 2022; Kember et al., 2022; Zhou et al., 2020; Gaddis et al., 2022)	10.1038/s41380-022-01709-1; 10.1038/s41593-022-01160-z; 10.1001/jamapsychiatry.2020.1206; 10.1038/s41598-022-21003-y	35879402; 36171425; 32492095	618377; 394471; 72163	20686; 31473; 10544	N/A
GWAS_MTAG_GWAS	OPRM1	ENSG00000112038	6	154331631	154568001	NA	4.92E-09; 7.68E-13; 4.92E-09	4.92E-09; 7.68E-13; 4.92E-09	Aripiprazole	Drugs with Known Misuse Potential	129722-12-9	SmallMoleculeDrug	C12564	D01164	60795	46505745	31236	PA10026	9SC	20435	unknown	1	0	0	0	0	partial agonist; ligand	NA	NA	0	0	rs1799971; rs3778151; rs1784006232; rs17275521; rs9478500	154360797; 154393680; 154380719; 154396472; 154378223	Deak et al., 2022; Kember et al., 2022; Zhou et al., 2020; Gaddis et al., 2022)	10.1038/s41380-022-01709-1; 10.1038/s41593-022-01160-z; 10.1001/jamapsychiatry.2020.1206; 10.1038/s41598-022-21003-y	35879402; 36171425; 32492095	618377; 394471; 72163	20686; 31473; 10544	N/A
GWAS_MTAG_GWAS	OPRM1	ENSG00000112038	6	154331631	154568001	NA	4.92E-09; 7.68E-13; 4.92E-09	4.92E-09; 7.68E-13; 4.92E-09	Aripiprazole	Drugs with Known Misuse Potential	129722-12-9	SmallMoleculeDrug	C12564	D01164	60795	46505745	31236	PA10026	9SC	20435	unknown	1	0	0	0	0	partial agonist	NA	NA	0	0	rs1799971; rs3778151; rs1784006232; rs17275521; rs9478500	154360797; 154393680; 154380719; 154396472; 154378223	Deak et al., 2022; Kember et al., 2022; Zhou et al., 2020; Gaddis et al., 2022)	10.1038/s41380-022-01709-1; 10.1038/s41593-022-01160-z; 10.1001/jamapsychiatry.2020.1206; 10.1038/s41598-022-21003-y	35879402; 36171425; 32492095	618377; 394471; 72163	20686; 31473; 10544	N/A
GWAS_MTAG_GWAS	OPRM1	ENSG00000112038	6	154331631	154568001	NA	4.92E-09; 7.68E-13; 4.92E-09	4.92E-09; 7.68E-13; 4.92E-09	Aripiprazole	Drugs with Known Misuse Potential	129722-12-9	SmallMoleculeDrug	C12564	D01164	60795	46505745	31236	PA10026	9SC	20435	unknown	1	0	0	0	0	NA	NA	NA	0	0	rs1799971; rs3778151; rs1784006232; rs17275521; rs9478500	154360797; 154393680; 154380719; 154396472; 154378223	Deak et al., 2022; Kember et al., 2022; Zhou et al., 2020; Gaddis et al., 2022)	10.1038/s41380-022-01709-1; 10.1038/s41593-022-01160-z; 10.1001/jamapsychiatry.2020.1206; 10.1038/s41598-022-21003-y	35879402; 36171425; 32492095	618377; 394471; 72163	20686; 31473; 10544	N/A
GWAS_MTAG_GWAS	OPRM1	ENSG00000112038	6	154331631	154568001	NA	4.92E-09; 7.68E-13; 4.92E-09	4.92E-09; 7.68E-13; 4.92E-09	Aripiprazole	Drugs with Known Misuse Potential	129722-12-9	SmallMoleculeDrug	C12564	D01164	60795	46505745	31236	PA10026	9SC	20435	no	1	0	0	0	0	NA	NA	NA	0	0	rs1799971; rs3778151; rs1784006232; rs17275521; rs9478500	154360797; 154393680; 154380719; 154396472; 154378223	Deak et al., 2022; Kember et al., 2022; Zhou et al., 2020; Gaddis et al., 2022)	10.1038/s41380-022-01709-1; 10.1038/s41593-022-01160-z; 10.1001/jamapsychiatry.2020.1206; 10.1038/s41598-022-21003-y	35879402; 36171425; 32492095	618377; 394471; 72163	20686; 31473; 10544	N/A
GWAS_MTAG_GWAS	OPRM1	ENSG00000112038	6	154331631	154568001	NA	4.92E-09; 7.68E-13; 4.92E-09	4.92E-09; 7.68E-13; 4.92E-09	Aripiprazole	Drugs with Known Misuse Potential	129722-12-9	SmallMoleculeDrug	C12564	D01164	60795	46505745	31236	PA10026	9SC	20435	no	1	0	0	0	0	ligand	NA	NA	0	0	rs1799971; rs3778151; rs1784006232; rs17275521; rs9478500	154360797; 154393680; 154380719; 154396472; 154378223	Deak et al., 2022; Kember et al., 2022; Zhou et al., 2020; Gaddis et al., 2022)	10.1038/s41380-022-01709-1; 10.1038/s41593-022-01160-z; 10.1001/jamapsychiatry.2020.1206; 10.1038/s41598-022-21003-y	35879402; 36171425; 32492095	618377; 394471; 72163	20686; 31473; 10544	N/A
GWAS_MTAG_GWAS	OPRM1	ENSG00000112038	6	154331631	154568001	NA	4.92E-09; 7.68E-13; 4.92E-09	4.92E-09; 7.68E-13; 4.92E-09	Aripiprazole	Drugs with Known Misuse Potential	129722-12-9	SmallMoleculeDrug	C12564	D01164	60795	46505745	31236	PA10026	9SC	20435	no	1	0	0	0	0	other/unknown	NA	NA	0	0	rs1799971; rs3778151; rs1784006232; rs17275521; rs9478500	154360797; 154393680; 154380719; 154396472; 154378223	Deak et al., 2022; Kember et al., 2022; Zhou et al., 2020; Gaddis et al., 2022)	10.1038/s41380-022-01709-1; 10.1038/s41593-022-01160-z; 10.1001/jamapsychiatry.2020.1206; 10.1038/s41598-022-21003-y	35879402; 36171425; 32492095	618377; 394471; 72163	20686; 31473; 10544	N/A
GWAS_MTAG_GWAS	OPRM1	ENSG00000112038	6	154331631	154568001	NA	4.92E-09; 7.68E-13; 4.92E-09	4.92E-09; 7.68E-13; 4.92E-09	Aripiprazole	Drugs with Known Misuse Potential	129722-12-9	SmallMoleculeDrug	C12564	D01164	60795	46505745	31236	PA10026	9SC	20435	unknown	0	0	0	0	0	binder	NA	NA	0	0	rs1799971; rs3778151; rs1784006232; rs17275521; rs9478500	154360797; 154393680; 154380719; 154396472; 154378223	Deak et al., 2022; Kember et al., 2022; Zhou et al., 2020; Gaddis et al., 2022)	10.1038/s41380-022-01709-1; 10.1038/s41593-022-01160-z; 10.1001/jamapsychiatry.2020.1206; 10.1038/s41598-022-21003-y	35879402; 36171425; 32492095	618377; 394471; 72163	20686; 31473; 10544	N/A
GWAS_MTAG_GWAS	OPRM1	ENSG00000112038	6	154331631	154568001	NA	4.92E-09; 7.68E-13; 4.92E-09	4.92E-09; 7.68E-13; 4.92E-09	Aripiprazole	Drugs with Known Misuse Potential	129722-12-9	SmallMoleculeDrug	C12564	D01164	60795	46505745	31236	PA10026	9SC	20435	unknown	0	0	0	0	0	inverse agonist	NA	NA	0	0	rs1799971; rs3778151; rs1784006232; rs17275521; rs9478500	154360797; 154393680; 154380719; 154396472; 154378223	Deak et al., 2022; Kember et al., 2022; Zhou et al., 2020; Gaddis et al., 2022)	10.1038/s41380-022-01709-1; 10.1038/s41593-022-01160-z; 10.1001/jamapsychiatry.2020.1206; 10.1038/s41598-022-21003-y	35879402; 36171425; 32492095	618377; 394471; 72163	20686; 31473; 10544	N/A
GWAS_MTAG_GWAS	OPRM1	ENSG00000112038	6	154331631	154568001	NA	4.92E-09; 7.68E-13; 4.92E-09	4.92E-09; 7.68E-13; 4.92E-09	Aripiprazole	Drugs with Known Misuse Potential	129722-12-9	SmallMoleculeDrug	C12564	D01164	60795	46505745	31236	PA10026	9SC	20435	unknown	0	0	0	0	0	ligand	NA	NA	0	0	rs1799971; rs3778151; rs1784006232; rs17275521; rs9478500	154360797; 154393680; 154380719; 154396472; 154378223	Deak et al., 2022; Kember et al., 2022; Zhou et al., 2020; Gaddis et al., 2022)	10.1038/s41380-022-01709-1; 10.1038/s41593-022-01160-z; 10.1001/jamapsychiatry.2020.1206; 10.1038/s41598-022-21003-y	35879402; 36171425; 32492095	618377; 394471; 72163	20686; 31473; 10544	N/A
GWAS_MTAG_GWAS	OPRM1	ENSG00000112038	6	154331631	154568001	NA	4.92E-09; 7.68E-13; 4.92E-09	4.92E-09; 7.68E-13; 4.92E-09	Aripiprazole	Drugs with Known Misuse Potential	129722-12-9	SmallMoleculeDrug	C12564	D01164	60795	46505745	31236	PA10026	9SC	20435	unknown	0	0	0	0	0	modulator	NA	NA	0	0	rs1799971; rs3778151; rs1784006232; rs17275521; rs9478500	154360797; 154393680; 154380719; 154396472; 154378223	Deak et al., 2022; Kember et al., 2022; Zhou et al., 2020; Gaddis et al., 2022)	10.1038/s41380-022-01709-1; 10.1038/s41593-022-01160-z; 10.1001/jamapsychiatry.2020.1206; 10.1038/s41598-022-21003-y	35879402; 36171425; 32492095	618377; 394471; 72163	20686; 31473; 10544	N/A
GWAS_MTAG_GWAS	OPRM1	ENSG00000112038	6	154331631	154568001	NA	4.92E-09; 7.68E-13; 4.92E-09	4.92E-09; 7.68E-13; 4.92E-09	Aripiprazole	Drugs with Known Misuse Potential	129722-12-9	SmallMoleculeDrug	C12564	D01164	60795	46505745	31236	PA10026	9SC	20435	unknown	0	0	0	1	0	NA	NA	unknown	0	0	rs1799971; rs3778151; rs1784006232; rs17275521; rs9478500	154360797; 154393680; 154380719; 154396472; 154378223	Deak et al., 2022; Kember et al., 2022; Zhou et al., 2020; Gaddis et al., 2022)	10.1038/s41380-022-01709-1; 10.1038/s41593-022-01160-z; 10.1001/jamapsychiatry.2020.1206; 10.1038/s41598-022-21003-y	35879402; 36171425; 32492095	618377; 394471; 72163	20686; 31473; 10544	N/A
GWAS_MTAG_GWAS	OPRM1	ENSG00000112038	6	154331631	154568001	NA	4.92E-09; 7.68E-13; 4.92E-09	4.92E-09; 7.68E-13; 4.92E-09	Aripiprazole	Drugs with Known Misuse Potential	129722-12-9	SmallMoleculeDrug	C12564	D01164	60795	46505745	31236	PA10026	9SC	20435	unknown	0	0	0	0	0	NA	NA	NA	0	0	rs1799971; rs3778151; rs1784006232; rs17275521; rs9478500	154360797; 154393680; 154380719; 154396472; 154378223	Deak et al., 2022; Kember et al., 2022; Zhou et al., 2020; Gaddis et al., 2022)	10.1038/s41380-022-01709-1; 10.1038/s41593-022-01160-z; 10.1001/jamapsychiatry.2020.1206; 10.1038/s41598-022-21003-y	35879402; 36171425; 32492095	618377; 394471; 72163	20686; 31473; 10544	N/A
GWAS_MTAG_GWAS	OPRM1	ENSG00000112038	6	154331631	154568001	NA	4.92E-09; 7.68E-13; 4.92E-09	4.92E-09; 7.68E-13; 4.92E-09	Buprenorphine	Current Opioid Addiction Treatments	52485-79-7	SmallMoleculeDrug	C08007	D07132	644073	46505782	3216	PA448685		12033; 276	yes	1	0	0	0	0	NA	NA	NA	0	0	rs1799971; rs3778151; rs1784006232; rs17275521; rs9478500	154360797; 154393680; 154380719; 154396472; 154378223	Deak et al., 2022; Kember et al., 2022; Zhou et al., 2020; Gaddis et al., 2022)	10.1038/s41380-022-01709-1; 10.1038/s41593-022-01160-z; 10.1001/jamapsychiatry.2020.1206; 10.1038/s41598-022-21003-y	35879402; 36171425; 32492095	618377; 394471; 72163	20686; 31473; 10544	N/A
GWAS_MTAG_GWAS	OPRM1	ENSG00000112038	6	154331631	154568001	NA	4.92E-09; 7.68E-13; 4.92E-09	4.92E-09; 7.68E-13; 4.92E-09	Buprenorphine	Current Opioid Addiction Treatments	52485-79-7	SmallMoleculeDrug	C08007	D07132	644073	46505782	3216	PA448685		12033; 276	yes	0	0	0	0	0	partial agonist	NA	NA	0	0	rs1799971; rs3778151; rs1784006232; rs17275521; rs9478500	154360797; 154393680; 154380719; 154396472; 154378223	Deak et al., 2022; Kember et al., 2022; Zhou et al., 2020; Gaddis et al., 2022)	10.1038/s41380-022-01709-1; 10.1038/s41593-022-01160-z; 10.1001/jamapsychiatry.2020.1206; 10.1038/s41598-022-21003-y	35879402; 36171425; 32492095	618377; 394471; 72163	20686; 31473; 10544	N/A
GWAS_MTAG_GWAS	OPRM1	ENSG00000112038	6	154331631	154568001	NA	4.92E-09; 7.68E-13; 4.92E-09	4.92E-09; 7.68E-13; 4.92E-09	Buprenorphine	Current Opioid Addiction Treatments	52485-79-7	SmallMoleculeDrug	C08007	D07132	644073	46505782	3216	PA448685		12033; 276	unknown	0	0	1	1	0	NA	NA	weak	0	0	rs1799971; rs3778151; rs1784006232; rs17275521; rs9478500	154360797; 154393680; 154380719; 154396472; 154378223	Deak et al., 2022; Kember et al., 2022; Zhou et al., 2020; Gaddis et al., 2022)	10.1038/s41380-022-01709-1; 10.1038/s41593-022-01160-z; 10.1001/jamapsychiatry.2020.1206; 10.1038/s41598-022-21003-y	35879402; 36171425; 32492095	618377; 394471; 72163	20686; 31473; 10544	N/A
GWAS_MTAG_GWAS	OPRM1	ENSG00000112038	6	154331631	154568001	NA	4.92E-09; 7.68E-13; 4.92E-09	4.92E-09; 7.68E-13; 4.92E-09	Buprenorphine	Current Opioid Addiction Treatments	52485-79-7	SmallMoleculeDrug	C08007	D07132	644073	46505782	3216	PA448685		12033; 276	unknown	0	0	0	1	0	NA	NA	unknown	0	0	rs1799971; rs3778151; rs1784006232; rs17275521; rs9478500	154360797; 154393680; 154380719; 154396472; 154378223	Deak et al., 2022; Kember et al., 2022; Zhou et al., 2020; Gaddis et al., 2022)	10.1038/s41380-022-01709-1; 10.1038/s41593-022-01160-z; 10.1001/jamapsychiatry.2020.1206; 10.1038/s41598-022-21003-y	35879402; 36171425; 32492095	618377; 394471; 72163	20686; 31473; 10544	N/A
GWAS_MTAG_GWAS	OPRM1	ENSG00000112038	6	154331631	154568001	NA	4.92E-09; 7.68E-13; 4.92E-09	4.92E-09; 7.68E-13; 4.92E-09	Buprenorphine	Current Opioid Addiction Treatments	52485-79-7	SmallMoleculeDrug	C08007	D07132	644073	46505782	3216	PA448685		12033; 276	unknown	0	0	1	0	0	NA	NA	NA	0	0	rs1799971; rs3778151; rs1784006232; rs17275521; rs9478500	154360797; 154393680; 154380719; 154396472; 154378223	Deak et al., 2022; Kember et al., 2022; Zhou et al., 2020; Gaddis et al., 2022)	10.1038/s41380-022-01709-1; 10.1038/s41593-022-01160-z; 10.1001/jamapsychiatry.2020.1206; 10.1038/s41598-022-21003-y	35879402; 36171425; 32492095	618377; 394471; 72163	20686; 31473; 10544	N/A
GWAS_MTAG_GWAS	OPRM1	ENSG00000112038	6	154331631	154568001	NA	4.92E-09; 7.68E-13; 4.92E-09	4.92E-09; 7.68E-13; 4.92E-09	Buprenorphine	Current Opioid Addiction Treatments	52485-79-7	SmallMoleculeDrug	C08007	D07132	644073	46505782	3216	PA448685		12033; 276	unknown	1	0	0	0	0	NA	NA	NA	0	0	rs1799971; rs3778151; rs1784006232; rs17275521; rs9478500	154360797; 154393680; 154380719; 154396472; 154378223	Deak et al., 2022; Kember et al., 2022; Zhou et al., 2020; Gaddis et al., 2022)	10.1038/s41380-022-01709-1; 10.1038/s41593-022-01160-z; 10.1001/jamapsychiatry.2020.1206; 10.1038/s41598-022-21003-y	35879402; 36171425; 32492095	618377; 394471; 72163	20686; 31473; 10544	N/A
GWAS_MTAG_GWAS	OPRM1	ENSG00000112038	6	154331631	154568001	NA	4.92E-09; 7.68E-13; 4.92E-09	4.92E-09; 7.68E-13; 4.92E-09	Buprenorphine	Current Opioid Addiction Treatments	52485-79-7	SmallMoleculeDrug	C08007	D07132	644073	46505782	3216	PA448685		12033; 276	unknown	0	0	0	0	0	NA	NA	NA	0	0	rs1799971; rs3778151; rs1784006232; rs17275521; rs9478500	154360797; 154393680; 154380719; 154396472; 154378223	Deak et al., 2022; Kember et al., 2022; Zhou et al., 2020; Gaddis et al., 2022)	10.1038/s41380-022-01709-1; 10.1038/s41593-022-01160-z; 10.1001/jamapsychiatry.2020.1206; 10.1038/s41598-022-21003-y	35879402; 36171425; 32492095	618377; 394471; 72163	20686; 31473; 10544	N/A
GWAS_MTAG_GWAS	OPRM1	ENSG00000112038	6	154331631	154568001	NA	4.92E-09; 7.68E-13; 4.92E-09	4.92E-09; 7.68E-13; 4.92E-09	Butorphanol	Opioids	42408-82-2	SmallMoleculeDrug	C06863	D00837	6916249	46507553	3242	PA164745398		11238; 2142	yes	0	1	0	0	0	NA	NA	NA	0	0	rs1799971; rs3778151; rs1784006232; rs17275521; rs9478500	154360797; 154393680; 154380719; 154396472; 154378223	Deak et al., 2022; Kember et al., 2022; Zhou et al., 2020; Gaddis et al., 2022)	10.1038/s41380-022-01709-1; 10.1038/s41593-022-01160-z; 10.1001/jamapsychiatry.2020.1206; 10.1038/s41598-022-21003-y	35879402; 36171425; 32492095	618377; 394471; 72163	20686; 31473; 10544	N/A
GWAS_MTAG_GWAS	OPRM1	ENSG00000112038	6	154331631	154568001	NA	4.92E-09; 7.68E-13; 4.92E-09	4.92E-09; 7.68E-13; 4.92E-09	Butorphanol	Opioids	42408-82-2	SmallMoleculeDrug	C06863	D00837	6916249	46507553	3242	PA164745398		11238; 2142	yes	1	0	0	0	0	NA	NA	NA	0	0	rs1799971; rs3778151; rs1784006232; rs17275521; rs9478500	154360797; 154393680; 154380719; 154396472; 154378223	Deak et al., 2022; Kember et al., 2022; Zhou et al., 2020; Gaddis et al., 2022)	10.1038/s41380-022-01709-1; 10.1038/s41593-022-01160-z; 10.1001/jamapsychiatry.2020.1206; 10.1038/s41598-022-21003-y	35879402; 36171425; 32492095	618377; 394471; 72163	20686; 31473; 10544	N/A
GWAS_MTAG_GWAS	OPRM1	ENSG00000112038	6	154331631	154568001	NA	4.92E-09; 7.68E-13; 4.92E-09	4.92E-09; 7.68E-13; 4.92E-09	Butyrfentanyl	Opioids	1169-70-6	SmallMoleculeDrug			621174	310265082	NA				yes	0	1	0	0	0	NA	NA	NA	0	0	rs1799971; rs3778151; rs1784006232; rs17275521; rs9478500	154360797; 154393680; 154380719; 154396472; 154378223	Deak et al., 2022; Kember et al., 2022; Zhou et al., 2020; Gaddis et al., 2022)	10.1038/s41380-022-01709-1; 10.1038/s41593-022-01160-z; 10.1001/jamapsychiatry.2020.1206; 10.1038/s41598-022-21003-y	35879402; 36171425; 32492095	618377; 394471; 72163	20686; 31473; 10544	N/A
GWAS_MTAG_GWAS	OPRM1	ENSG00000112038	6	154331631	154568001	NA	4.92E-09; 7.68E-13; 4.92E-09	4.92E-09; 7.68E-13; 4.92E-09	Butyrfentanyl	Opioids	1169-70-6	SmallMoleculeDrug			621174	310265082	NA				unknown	0	1	0	0	0	NA	NA	NA	0	0	rs1799971; rs3778151; rs1784006232; rs17275521; rs9478500	154360797; 154393680; 154380719; 154396472; 154378223	Deak et al., 2022; Kember et al., 2022; Zhou et al., 2020; Gaddis et al., 2022)	10.1038/s41380-022-01709-1; 10.1038/s41593-022-01160-z; 10.1001/jamapsychiatry.2020.1206; 10.1038/s41598-022-21003-y	35879402; 36171425; 32492095	618377; 394471; 72163	20686; 31473; 10544	N/A
GWAS_MTAG_GWAS	OPRM1	ENSG00000112038	6	154331631	154568001	NA	4.92E-09; 7.68E-13; 4.92E-09	4.92E-09; 7.68E-13; 4.92E-09	Butyrfentanyl	Opioids	1169-70-6	SmallMoleculeDrug			621174	310265082	NA				unknown	0	0	1	0	0	NA	NA	NA	0	0	rs1799971; rs3778151; rs1784006232; rs17275521; rs9478500	154360797; 154393680; 154380719; 154396472; 154378223	Deak et al., 2022; Kember et al., 2022; Zhou et al., 2020; Gaddis et al., 2022)	10.1038/s41380-022-01709-1; 10.1038/s41593-022-01160-z; 10.1001/jamapsychiatry.2020.1206; 10.1038/s41598-022-21003-y	35879402; 36171425; 32492095	618377; 394471; 72163	20686; 31473; 10544	N/A
GWAS_MTAG_GWAS	OPRM1	ENSG00000112038	6	154331631	154568001	NA	4.92E-09; 7.68E-13; 4.92E-09	4.92E-09; 7.68E-13; 4.92E-09	Cannabidiol	Other Drugs	13956-29-1	SmallMoleculeDrug	C07578		644019	347827820	69478		P0T	14448	no	0	0	1	1	0	NA	NA	unknown	0	1	rs1799971; rs3778151; rs1784006232; rs17275521; rs9478500	154360797; 154393680; 154380719; 154396472; 154378223	Deak et al., 2022; Kember et al., 2022; Zhou et al., 2020; Gaddis et al., 2022)	10.1038/s41380-022-01709-1; 10.1038/s41593-022-01160-z; 10.1001/jamapsychiatry.2020.1206; 10.1038/s41598-022-21003-y	35879402; 36171425; 32492095	618377; 394471; 72163	20686; 31473; 10544	N/A
GWAS_MTAG_GWAS	OPRM1	ENSG00000112038	6	154331631	154568001	NA	4.92E-09; 7.68E-13; 4.92E-09	4.92E-09; 7.68E-13; 4.92E-09	Cannabidiol	Other Drugs	13956-29-1	SmallMoleculeDrug	C07578		644019	347827820	69478		P0T	14448	unknown	0	0	1	1	0	NA	NA	unknown	0	1	rs1799971; rs3778151; rs1784006232; rs17275521; rs9478500	154360797; 154393680; 154380719; 154396472; 154378223	Deak et al., 2022; Kember et al., 2022; Zhou et al., 2020; Gaddis et al., 2022)	10.1038/s41380-022-01709-1; 10.1038/s41593-022-01160-z; 10.1001/jamapsychiatry.2020.1206; 10.1038/s41598-022-21003-y	35879402; 36171425; 32492095	618377; 394471; 72163	20686; 31473; 10544	N/A
GWAS_MTAG_GWAS	OPRM1	ENSG00000112038	6	154331631	154568001	NA	4.92E-09; 7.68E-13; 4.92E-09	4.92E-09; 7.68E-13; 4.92E-09	Cannabidiol	Other Drugs	13956-29-1	SmallMoleculeDrug	C07578		644019	347827820	69478		P0T	14448	yes	1	0	0	0	0	modulator	NA	NA	0	0	rs1799971; rs3778151; rs1784006232; rs17275521; rs9478500	154360797; 154393680; 154380719; 154396472; 154378223	Deak et al., 2022; Kember et al., 2022; Zhou et al., 2020; Gaddis et al., 2022)	10.1038/s41380-022-01709-1; 10.1038/s41593-022-01160-z; 10.1001/jamapsychiatry.2020.1206; 10.1038/s41598-022-21003-y	35879402; 36171425; 32492095	618377; 394471; 72163	20686; 31473; 10544	N/A
GWAS_MTAG_GWAS	OPRM1	ENSG00000112038	6	154331631	154568001	NA	4.92E-09; 7.68E-13; 4.92E-09	4.92E-09; 7.68E-13; 4.92E-09	Cannabidiol	Other Drugs	13956-29-1	SmallMoleculeDrug	C07578		644019	347827820	69478		P0T	14448	unknown	1	0	0	0	0	NA	NA	NA	0	0	rs1799971; rs3778151; rs1784006232; rs17275521; rs9478500	154360797; 154393680; 154380719; 154396472; 154378223	Deak et al., 2022; Kember et al., 2022; Zhou et al., 2020; Gaddis et al., 2022)	10.1038/s41380-022-01709-1; 10.1038/s41593-022-01160-z; 10.1001/jamapsychiatry.2020.1206; 10.1038/s41598-022-21003-y	35879402; 36171425; 32492095	618377; 394471; 72163	20686; 31473; 10544	N/A
GWAS_MTAG_GWAS	OPRM1	ENSG00000112038	6	154331631	154568001	NA	4.92E-09; 7.68E-13; 4.92E-09	4.92E-09; 7.68E-13; 4.92E-09	Cannabidiol	Other Drugs	13956-29-1	SmallMoleculeDrug	C07578		644019	347827820	69478		P0T	14448	unknown	0	0	0	0	0	inverse agonist	NA	NA	0	0	rs1799971; rs3778151; rs1784006232; rs17275521; rs9478500	154360797; 154393680; 154380719; 154396472; 154378223	Deak et al., 2022; Kember et al., 2022; Zhou et al., 2020; Gaddis et al., 2022)	10.1038/s41380-022-01709-1; 10.1038/s41593-022-01160-z; 10.1001/jamapsychiatry.2020.1206; 10.1038/s41598-022-21003-y	35879402; 36171425; 32492095	618377; 394471; 72163	20686; 31473; 10544	N/A
GWAS_MTAG_GWAS	OPRM1	ENSG00000112038	6	154331631	154568001	NA	4.92E-09; 7.68E-13; 4.92E-09	4.92E-09; 7.68E-13; 4.92E-09	Cannabidiol	Other Drugs	13956-29-1	SmallMoleculeDrug	C07578		644019	347827820	69478		P0T	14448	unknown	0	0	0	0	0	NA	NA	NA	0	0	rs1799971; rs3778151; rs1784006232; rs17275521; rs9478500	154360797; 154393680; 154380719; 154396472; 154378223	Deak et al., 2022; Kember et al., 2022; Zhou et al., 2020; Gaddis et al., 2022)	10.1038/s41380-022-01709-1; 10.1038/s41593-022-01160-z; 10.1001/jamapsychiatry.2020.1206; 10.1038/s41598-022-21003-y	35879402; 36171425; 32492095	618377; 394471; 72163	20686; 31473; 10544	N/A
GWAS_MTAG_GWAS	OPRM1	ENSG00000112038	6	154331631	154568001	NA	4.92E-09; 7.68E-13; 4.92E-09	4.92E-09; 7.68E-13; 4.92E-09	Cannabidiol	Other Drugs	13956-29-1	SmallMoleculeDrug	C07578		644019	347827820	69478		P0T	14448	unknown	0	0	0	0	0	allosteric modulator	NA	NA	0	0	rs1799971; rs3778151; rs1784006232; rs17275521; rs9478500	154360797; 154393680; 154380719; 154396472; 154378223	Deak et al., 2022; Kember et al., 2022; Zhou et al., 2020; Gaddis et al., 2022)	10.1038/s41380-022-01709-1; 10.1038/s41593-022-01160-z; 10.1001/jamapsychiatry.2020.1206; 10.1038/s41598-022-21003-y	35879402; 36171425; 32492095	618377; 394471; 72163	20686; 31473; 10544	N/A
GWAS_MTAG_GWAS	OPRM1	ENSG00000112038	6	154331631	154568001	NA	4.92E-09; 7.68E-13; 4.92E-09	4.92E-09; 7.68E-13; 4.92E-09	Cannabidiol	Other Drugs	13956-29-1	SmallMoleculeDrug	C07578		644019	347827820	69478		P0T	14448	unknown	0	0	0	0	0	potentiator	NA	NA	0	0	rs1799971; rs3778151; rs1784006232; rs17275521; rs9478500	154360797; 154393680; 154380719; 154396472; 154378223	Deak et al., 2022; Kember et al., 2022; Zhou et al., 2020; Gaddis et al., 2022)	10.1038/s41380-022-01709-1; 10.1038/s41593-022-01160-z; 10.1001/jamapsychiatry.2020.1206; 10.1038/s41598-022-21003-y	35879402; 36171425; 32492095	618377; 394471; 72163	20686; 31473; 10544	N/A
GWAS_MTAG_GWAS	OPRM1	ENSG00000112038	6	154331631	154568001	NA	4.92E-09; 7.68E-13; 4.92E-09	4.92E-09; 7.68E-13; 4.92E-09	Cannabidiol	Other Drugs	13956-29-1	SmallMoleculeDrug	C07578		644019	347827820	69478		P0T	14448	unknown	0	1	0	0	0	NA	NA	NA	0	0	rs1799971; rs3778151; rs1784006232; rs17275521; rs9478500	154360797; 154393680; 154380719; 154396472; 154378223	Deak et al., 2022; Kember et al., 2022; Zhou et al., 2020; Gaddis et al., 2022)	10.1038/s41380-022-01709-1; 10.1038/s41593-022-01160-z; 10.1001/jamapsychiatry.2020.1206; 10.1038/s41598-022-21003-y	35879402; 36171425; 32492095	618377; 394471; 72163	20686; 31473; 10544	N/A
GWAS_MTAG_GWAS	OPRM1	ENSG00000112038	6	154331631	154568001	NA	4.92E-09; 7.68E-13; 4.92E-09	4.92E-09; 7.68E-13; 4.92E-09	Cannabidiol	Other Drugs	13956-29-1	SmallMoleculeDrug	C07578		644019	347827820	69478		P0T	14448	unknown	0	0	0	0	0	activator	NA	NA	0	0	rs1799971; rs3778151; rs1784006232; rs17275521; rs9478500	154360797; 154393680; 154380719; 154396472; 154378223	Deak et al., 2022; Kember et al., 2022; Zhou et al., 2020; Gaddis et al., 2022)	10.1038/s41380-022-01709-1; 10.1038/s41593-022-01160-z; 10.1001/jamapsychiatry.2020.1206; 10.1038/s41598-022-21003-y	35879402; 36171425; 32492095	618377; 394471; 72163	20686; 31473; 10544	N/A
GWAS_MTAG_GWAS	OPRM1	ENSG00000112038	6	154331631	154568001	NA	4.92E-09; 7.68E-13; 4.92E-09	4.92E-09; 7.68E-13; 4.92E-09	Cannabidiol	Other Drugs	13956-29-1	SmallMoleculeDrug	C07578		644019	347827820	69478		P0T	14448	unknown	0	0	0	1	0	NA	NA	unknown	0	1	rs1799971; rs3778151; rs1784006232; rs17275521; rs9478500	154360797; 154393680; 154380719; 154396472; 154378223	Deak et al., 2022; Kember et al., 2022; Zhou et al., 2020; Gaddis et al., 2022)	10.1038/s41380-022-01709-1; 10.1038/s41593-022-01160-z; 10.1001/jamapsychiatry.2020.1206; 10.1038/s41598-022-21003-y	35879402; 36171425; 32492095	618377; 394471; 72163	20686; 31473; 10544	N/A
GWAS_MTAG_GWAS	OPRM1	ENSG00000112038	6	154331631	154568001	NA	4.92E-09; 7.68E-13; 4.92E-09	4.92E-09; 7.68E-13; 4.92E-09	Cannabidiol	Other Drugs	13956-29-1	SmallMoleculeDrug	C07578		644019	347827820	69478		P0T	14448	unknown	0	0	0	1	0	NA	NA	unknown	0	0	rs1799971; rs3778151; rs1784006232; rs17275521; rs9478500	154360797; 154393680; 154380719; 154396472; 154378223	Deak et al., 2022; Kember et al., 2022; Zhou et al., 2020; Gaddis et al., 2022)	10.1038/s41380-022-01709-1; 10.1038/s41593-022-01160-z; 10.1001/jamapsychiatry.2020.1206; 10.1038/s41598-022-21003-y	35879402; 36171425; 32492095	618377; 394471; 72163	20686; 31473; 10544	N/A
GWAS_MTAG_GWAS	OPRM1	ENSG00000112038	6	154331631	154568001	NA	4.92E-09; 7.68E-13; 4.92E-09	4.92E-09; 7.68E-13; 4.92E-09	Cannabidiol	Other Drugs	13956-29-1	SmallMoleculeDrug	C07578		644019	347827820	69478		P0T	14448	unknown	0	0	0	0	0	stimulator	NA	NA	0	0	rs1799971; rs3778151; rs1784006232; rs17275521; rs9478500	154360797; 154393680; 154380719; 154396472; 154378223	Deak et al., 2022; Kember et al., 2022; Zhou et al., 2020; Gaddis et al., 2022)	10.1038/s41380-022-01709-1; 10.1038/s41593-022-01160-z; 10.1001/jamapsychiatry.2020.1206; 10.1038/s41598-022-21003-y	35879402; 36171425; 32492095	618377; 394471; 72163	20686; 31473; 10544	N/A
GWAS_MTAG_GWAS	OPRM1	ENSG00000112038	6	154331631	154568001	NA	4.92E-09; 7.68E-13; 4.92E-09	4.92E-09; 7.68E-13; 4.92E-09	Cannabidiol	Other Drugs	13956-29-1	SmallMoleculeDrug	C07578		644019	347827820	69478		P0T	14448	unknown	0	0	1	1	1	NA	unknown	unknown	0	1	rs1799971; rs3778151; rs1784006232; rs17275521; rs9478500	154360797; 154393680; 154380719; 154396472; 154378223	Deak et al., 2022; Kember et al., 2022; Zhou et al., 2020; Gaddis et al., 2022)	10.1038/s41380-022-01709-1; 10.1038/s41593-022-01160-z; 10.1001/jamapsychiatry.2020.1206; 10.1038/s41598-022-21003-y	35879402; 36171425; 32492095	618377; 394471; 72163	20686; 31473; 10544	N/A
GWAS_MTAG_GWAS	OPRM1	ENSG00000112038	6	154331631	154568001	NA	4.92E-09; 7.68E-13; 4.92E-09	4.92E-09; 7.68E-13; 4.92E-09	Cannabidiol	Other Drugs	13956-29-1	SmallMoleculeDrug	C07578		644019	347827820	69478		P0T	14448	unknown	0	0	0	1	0	NA	NA	weak	0	0	rs1799971; rs3778151; rs1784006232; rs17275521; rs9478500	154360797; 154393680; 154380719; 154396472; 154378223	Deak et al., 2022; Kember et al., 2022; Zhou et al., 2020; Gaddis et al., 2022)	10.1038/s41380-022-01709-1; 10.1038/s41593-022-01160-z; 10.1001/jamapsychiatry.2020.1206; 10.1038/s41598-022-21003-y	35879402; 36171425; 32492095	618377; 394471; 72163	20686; 31473; 10544	N/A
GWAS_MTAG_GWAS	OPRM1	ENSG00000112038	6	154331631	154568001	NA	4.92E-09; 7.68E-13; 4.92E-09	4.92E-09; 7.68E-13; 4.92E-09	Cannabidiol	Other Drugs	13956-29-1	SmallMoleculeDrug	C07578		644019	347827820	69478		P0T	14448	unknown	0	0	1	1	1	NA	unknown	unknown	1	1	rs1799971; rs3778151; rs1784006232; rs17275521; rs9478500	154360797; 154393680; 154380719; 154396472; 154378223	Deak et al., 2022; Kember et al., 2022; Zhou et al., 2020; Gaddis et al., 2022)	10.1038/s41380-022-01709-1; 10.1038/s41593-022-01160-z; 10.1001/jamapsychiatry.2020.1206; 10.1038/s41598-022-21003-y	35879402; 36171425; 32492095	618377; 394471; 72163	20686; 31473; 10544	N/A
GWAS_MTAG_GWAS	OPRM1	ENSG00000112038	6	154331631	154568001	NA	4.92E-09; 7.68E-13; 4.92E-09	4.92E-09; 7.68E-13; 4.92E-09	Cannabidiol	Other Drugs	13956-29-1	SmallMoleculeDrug	C07578		644019	347827820	69478		P0T	14448	no	0	0	0	1	0	NA	NA	unknown	0	0	rs1799971; rs3778151; rs1784006232; rs17275521; rs9478500	154360797; 154393680; 154380719; 154396472; 154378223	Deak et al., 2022; Kember et al., 2022; Zhou et al., 2020; Gaddis et al., 2022)	10.1038/s41380-022-01709-1; 10.1038/s41593-022-01160-z; 10.1001/jamapsychiatry.2020.1206; 10.1038/s41598-022-21003-y	35879402; 36171425; 32492095	618377; 394471; 72163	20686; 31473; 10544	N/A
GWAS_MTAG_GWAS	OPRM1	ENSG00000112038	6	154331631	154568001	NA	4.92E-09; 7.68E-13; 4.92E-09	4.92E-09; 7.68E-13; 4.92E-09	Cannabidiol	Other Drugs	13956-29-1	SmallMoleculeDrug	C07578		644019	347827820	69478		P0T	14448	unknown	0	0	1	0	0	NA	NA	NA	0	0	rs1799971; rs3778151; rs1784006232; rs17275521; rs9478500	154360797; 154393680; 154380719; 154396472; 154378223	Deak et al., 2022; Kember et al., 2022; Zhou et al., 2020; Gaddis et al., 2022)	10.1038/s41380-022-01709-1; 10.1038/s41593-022-01160-z; 10.1001/jamapsychiatry.2020.1206; 10.1038/s41598-022-21003-y	35879402; 36171425; 32492095	618377; 394471; 72163	20686; 31473; 10544	N/A
GWAS_MTAG_GWAS	OPRM1	ENSG00000112038	6	154331631	154568001	NA	4.92E-09; 7.68E-13; 4.92E-09	4.92E-09; 7.68E-13; 4.92E-09	Cannabidiol	Other Drugs	13956-29-1	SmallMoleculeDrug	C07578		644019	347827820	69478		P0T	14448	no	0	0	1	0	0	NA	NA	NA	0	0	rs1799971; rs3778151; rs1784006232; rs17275521; rs9478500	154360797; 154393680; 154380719; 154396472; 154378223	Deak et al., 2022; Kember et al., 2022; Zhou et al., 2020; Gaddis et al., 2022)	10.1038/s41380-022-01709-1; 10.1038/s41593-022-01160-z; 10.1001/jamapsychiatry.2020.1206; 10.1038/s41598-022-21003-y	35879402; 36171425; 32492095	618377; 394471; 72163	20686; 31473; 10544	N/A
GWAS_MTAG_GWAS	OPRM1	ENSG00000112038	6	154331631	154568001	NA	4.92E-09; 7.68E-13; 4.92E-09	4.92E-09; 7.68E-13; 4.92E-09	Cannabidiol	Other Drugs	13956-29-1	SmallMoleculeDrug	C07578		644019	347827820	69478		P0T	14448	no	0	0	0	1	0	NA	NA	unknown	0	1	rs1799971; rs3778151; rs1784006232; rs17275521; rs9478500	154360797; 154393680; 154380719; 154396472; 154378223	Deak et al., 2022; Kember et al., 2022; Zhou et al., 2020; Gaddis et al., 2022)	10.1038/s41380-022-01709-1; 10.1038/s41593-022-01160-z; 10.1001/jamapsychiatry.2020.1206; 10.1038/s41598-022-21003-y	35879402; 36171425; 32492095	618377; 394471; 72163	20686; 31473; 10544	N/A
GWAS_MTAG_GWAS	OPRM1	ENSG00000112038	6	154331631	154568001	NA	4.92E-09; 7.68E-13; 4.92E-09	4.92E-09; 7.68E-13; 4.92E-09	Carfentanil	Opioids	59708-52-0	SmallMoleculeDrug			62156	46505501	61084			11176	yes	0	1	0	0	0	NA	NA	NA	0	0	rs1799971; rs3778151; rs1784006232; rs17275521; rs9478500	154360797; 154393680; 154380719; 154396472; 154378223	Deak et al., 2022; Kember et al., 2022; Zhou et al., 2020; Gaddis et al., 2022)	10.1038/s41380-022-01709-1; 10.1038/s41593-022-01160-z; 10.1001/jamapsychiatry.2020.1206; 10.1038/s41598-022-21003-y	35879402; 36171425; 32492095	618377; 394471; 72163	20686; 31473; 10544	N/A
GWAS_MTAG_GWAS	OPRM1	ENSG00000112038	6	154331631	154568001	NA	4.92E-09; 7.68E-13; 4.92E-09	4.92E-09; 7.68E-13; 4.92E-09	Carfentanil	Opioids	59708-52-0	SmallMoleculeDrug			62156	46505501	61084			11176	unknown	0	1	0	0	0	NA	NA	NA	0	0	rs1799971; rs3778151; rs1784006232; rs17275521; rs9478500	154360797; 154393680; 154380719; 154396472; 154378223	Deak et al., 2022; Kember et al., 2022; Zhou et al., 2020; Gaddis et al., 2022)	10.1038/s41380-022-01709-1; 10.1038/s41593-022-01160-z; 10.1001/jamapsychiatry.2020.1206; 10.1038/s41598-022-21003-y	35879402; 36171425; 32492095	618377; 394471; 72163	20686; 31473; 10544	N/A
GWAS_MTAG_GWAS	OPRM1	ENSG00000112038	6	154331631	154568001	NA	4.92E-09; 7.68E-13; 4.92E-09	4.92E-09; 7.68E-13; 4.92E-09	Codeine	Drugs with Known Misuse Potential	76-57-3	SmallMoleculeDrug	C06174	D03580	5284371	46507764	16714	PA449088		9131; 6750	yes	0	1	0	0	0	regulator	NA	NA	0	0	rs1799971; rs3778151; rs1784006232; rs17275521; rs9478500	154360797; 154393680; 154380719; 154396472; 154378223	Deak et al., 2022; Kember et al., 2022; Zhou et al., 2020; Gaddis et al., 2022)	10.1038/s41380-022-01709-1; 10.1038/s41593-022-01160-z; 10.1001/jamapsychiatry.2020.1206; 10.1038/s41598-022-21003-y	35879402; 36171425; 32492095	618377; 394471; 72163	20686; 31473; 10544	N/A
GWAS_MTAG_GWAS	OPRM1	ENSG00000112038	6	154331631	154568001	NA	4.92E-09; 7.68E-13; 4.92E-09	4.92E-09; 7.68E-13; 4.92E-09	Codeine	Drugs with Known Misuse Potential	76-57-3	SmallMoleculeDrug	C06174	D03580	5284371	46507764	16714	PA449088		9131; 6750	yes	0	1	0	0	0	NA	NA	NA	0	0	rs1799971; rs3778151; rs1784006232; rs17275521; rs9478500	154360797; 154393680; 154380719; 154396472; 154378223	Deak et al., 2022; Kember et al., 2022; Zhou et al., 2020; Gaddis et al., 2022)	10.1038/s41380-022-01709-1; 10.1038/s41593-022-01160-z; 10.1001/jamapsychiatry.2020.1206; 10.1038/s41598-022-21003-y	35879402; 36171425; 32492095	618377; 394471; 72163	20686; 31473; 10544	N/A
GWAS_MTAG_GWAS	OPRM1	ENSG00000112038	6	154331631	154568001	NA	4.92E-09; 7.68E-13; 4.92E-09	4.92E-09; 7.68E-13; 4.92E-09	Codeine	Drugs with Known Misuse Potential	76-57-3	SmallMoleculeDrug	C06174	D03580	5284371	46507764	16714	PA449088		9131; 6750	unknown	0	0	1	0	0	NA	NA	NA	0	0	rs1799971; rs3778151; rs1784006232; rs17275521; rs9478500	154360797; 154393680; 154380719; 154396472; 154378223	Deak et al., 2022; Kember et al., 2022; Zhou et al., 2020; Gaddis et al., 2022)	10.1038/s41380-022-01709-1; 10.1038/s41593-022-01160-z; 10.1001/jamapsychiatry.2020.1206; 10.1038/s41598-022-21003-y	35879402; 36171425; 32492095	618377; 394471; 72163	20686; 31473; 10544	N/A
GWAS_MTAG_GWAS	OPRM1	ENSG00000112038	6	154331631	154568001	NA	4.92E-09; 7.68E-13; 4.92E-09	4.92E-09; 7.68E-13; 4.92E-09	Codeine	Drugs with Known Misuse Potential	76-57-3	SmallMoleculeDrug	C06174	D03580	5284371	46507764	16714	PA449088		9131; 6750	unknown	0	0	1	1	0	NA	NA	unknown	0	0	rs1799971; rs3778151; rs1784006232; rs17275521; rs9478500	154360797; 154393680; 154380719; 154396472; 154378223	Deak et al., 2022; Kember et al., 2022; Zhou et al., 2020; Gaddis et al., 2022)	10.1038/s41380-022-01709-1; 10.1038/s41593-022-01160-z; 10.1001/jamapsychiatry.2020.1206; 10.1038/s41598-022-21003-y	35879402; 36171425; 32492095	618377; 394471; 72163	20686; 31473; 10544	N/A
GWAS_MTAG_GWAS	OPRM1	ENSG00000112038	6	154331631	154568001	NA	4.92E-09; 7.68E-13; 4.92E-09	4.92E-09; 7.68E-13; 4.92E-09	Dextromethorphan	Drugs with Known Misuse Potential	125-71-3	SmallMoleculeDrug	C06947	D03742	5360696	46506530	4470	PA449273		10247; 2173	yes	0	1	0	0	0	NA	NA	NA	0	0	rs1799971; rs3778151; rs1784006232; rs17275521; rs9478500	154360797; 154393680; 154380719; 154396472; 154378223	Deak et al., 2022; Kember et al., 2022; Zhou et al., 2020; Gaddis et al., 2022)	10.1038/s41380-022-01709-1; 10.1038/s41593-022-01160-z; 10.1001/jamapsychiatry.2020.1206; 10.1038/s41598-022-21003-y	35879402; 36171425; 32492095	618377; 394471; 72163	20686; 31473; 10544	N/A
GWAS_MTAG_GWAS	OPRM1	ENSG00000112038	6	154331631	154568001	NA	4.92E-09; 7.68E-13; 4.92E-09	4.92E-09; 7.68E-13; 4.92E-09	Dextromethorphan	Drugs with Known Misuse Potential	125-71-3	SmallMoleculeDrug	C06947	D03742	5360696	46506530	4470	PA449273		10247; 2173	unknown	1	0	0	0	0	NA	NA	NA	0	0	rs1799971; rs3778151; rs1784006232; rs17275521; rs9478500	154360797; 154393680; 154380719; 154396472; 154378223	Deak et al., 2022; Kember et al., 2022; Zhou et al., 2020; Gaddis et al., 2022)	10.1038/s41380-022-01709-1; 10.1038/s41593-022-01160-z; 10.1001/jamapsychiatry.2020.1206; 10.1038/s41598-022-21003-y	35879402; 36171425; 32492095	618377; 394471; 72163	20686; 31473; 10544	N/A
GWAS_MTAG_GWAS	OPRM1	ENSG00000112038	6	154331631	154568001	NA	4.92E-09; 7.68E-13; 4.92E-09	4.92E-09; 7.68E-13; 4.92E-09	Dextromethorphan	Drugs with Known Misuse Potential	125-71-3	SmallMoleculeDrug	C06947	D03742	5360696	46506530	4470	PA449273		10247; 2173	unknown	0	0	0	1	0	NA	NA	unknown	0	0	rs1799971; rs3778151; rs1784006232; rs17275521; rs9478500	154360797; 154393680; 154380719; 154396472; 154378223	Deak et al., 2022; Kember et al., 2022; Zhou et al., 2020; Gaddis et al., 2022)	10.1038/s41380-022-01709-1; 10.1038/s41593-022-01160-z; 10.1001/jamapsychiatry.2020.1206; 10.1038/s41598-022-21003-y	35879402; 36171425; 32492095	618377; 394471; 72163	20686; 31473; 10544	N/A
GWAS_MTAG_GWAS	OPRM1	ENSG00000112038	6	154331631	154568001	NA	4.92E-09; 7.68E-13; 4.92E-09	4.92E-09; 7.68E-13; 4.92E-09	Dextromethorphan	Drugs with Known Misuse Potential	125-71-3	SmallMoleculeDrug	C06947	D03742	5360696	46506530	4470	PA449273		10247; 2173	yes	1	0	0	0	0	NA	NA	NA	0	0	rs1799971; rs3778151; rs1784006232; rs17275521; rs9478500	154360797; 154393680; 154380719; 154396472; 154378223	Deak et al., 2022; Kember et al., 2022; Zhou et al., 2020; Gaddis et al., 2022)	10.1038/s41380-022-01709-1; 10.1038/s41593-022-01160-z; 10.1001/jamapsychiatry.2020.1206; 10.1038/s41598-022-21003-y	35879402; 36171425; 32492095	618377; 394471; 72163	20686; 31473; 10544	N/A
GWAS_MTAG_GWAS	OPRM1	ENSG00000112038	6	154331631	154568001	NA	4.92E-09; 7.68E-13; 4.92E-09	4.92E-09; 7.68E-13; 4.92E-09	Dextromethorphan	Drugs with Known Misuse Potential	125-71-3	SmallMoleculeDrug	C06947	D03742	5360696	46506530	4470	PA449273		10247; 2173	unknown	0	0	1	0	0	NA	NA	NA	0	0	rs1799971; rs3778151; rs1784006232; rs17275521; rs9478500	154360797; 154393680; 154380719; 154396472; 154378223	Deak et al., 2022; Kember et al., 2022; Zhou et al., 2020; Gaddis et al., 2022)	10.1038/s41380-022-01709-1; 10.1038/s41593-022-01160-z; 10.1001/jamapsychiatry.2020.1206; 10.1038/s41598-022-21003-y	35879402; 36171425; 32492095	618377; 394471; 72163	20686; 31473; 10544	N/A
GWAS_MTAG_GWAS	OPRM1	ENSG00000112038	6	154331631	154568001	NA	4.92E-09; 7.68E-13; 4.92E-09	4.92E-09; 7.68E-13; 4.92E-09	Dextromethorphan	Drugs with Known Misuse Potential	125-71-3	SmallMoleculeDrug	C06947	D03742	5360696	46506530	4470	PA449273		10247; 2173	unknown	0	0	0	0	0	binder	NA	NA	0	0	rs1799971; rs3778151; rs1784006232; rs17275521; rs9478500	154360797; 154393680; 154380719; 154396472; 154378223	Deak et al., 2022; Kember et al., 2022; Zhou et al., 2020; Gaddis et al., 2022)	10.1038/s41380-022-01709-1; 10.1038/s41593-022-01160-z; 10.1001/jamapsychiatry.2020.1206; 10.1038/s41598-022-21003-y	35879402; 36171425; 32492095	618377; 394471; 72163	20686; 31473; 10544	N/A
GWAS_MTAG_GWAS	OPRM1	ENSG00000112038	6	154331631	154568001	NA	4.92E-09; 7.68E-13; 4.92E-09	4.92E-09; 7.68E-13; 4.92E-09	Dextromethorphan	Drugs with Known Misuse Potential	125-71-3	SmallMoleculeDrug	C06947	D03742	5360696	46506530	4470	PA449273		10247; 2173	unknown	0	1	0	0	0	regulator	NA	NA	0	0	rs1799971; rs3778151; rs1784006232; rs17275521; rs9478500	154360797; 154393680; 154380719; 154396472; 154378223	Deak et al., 2022; Kember et al., 2022; Zhou et al., 2020; Gaddis et al., 2022)	10.1038/s41380-022-01709-1; 10.1038/s41593-022-01160-z; 10.1001/jamapsychiatry.2020.1206; 10.1038/s41598-022-21003-y	35879402; 36171425; 32492095	618377; 394471; 72163	20686; 31473; 10544	N/A
GWAS_MTAG_GWAS	OPRM1	ENSG00000112038	6	154331631	154568001	NA	4.92E-09; 7.68E-13; 4.92E-09	4.92E-09; 7.68E-13; 4.92E-09	Dextromethorphan	Drugs with Known Misuse Potential	125-71-3	SmallMoleculeDrug	C06947	D03742	5360696	46506530	4470	PA449273		10247; 2173	unknown	0	1	0	0	0	NA	NA	NA	0	0	rs1799971; rs3778151; rs1784006232; rs17275521; rs9478500	154360797; 154393680; 154380719; 154396472; 154378223	Deak et al., 2022; Kember et al., 2022; Zhou et al., 2020; Gaddis et al., 2022)	10.1038/s41380-022-01709-1; 10.1038/s41593-022-01160-z; 10.1001/jamapsychiatry.2020.1206; 10.1038/s41598-022-21003-y	35879402; 36171425; 32492095	618377; 394471; 72163	20686; 31473; 10544	N/A
GWAS_MTAG_GWAS	OPRM1	ENSG00000112038	6	154331631	154568001	NA	4.92E-09; 7.68E-13; 4.92E-09	4.92E-09; 7.68E-13; 4.92E-09	Dextropropoxyphene	Opioids	469-62-5	SmallMoleculeDrug	C07406	D07809	10100	46506690	51173	PA451142		9952; 2555	yes	0	1	0	0	0	NA	NA	NA	0	0	rs1799971; rs3778151; rs1784006232; rs17275521; rs9478500	154360797; 154393680; 154380719; 154396472; 154378223	Deak et al., 2022; Kember et al., 2022; Zhou et al., 2020; Gaddis et al., 2022)	10.1038/s41380-022-01709-1; 10.1038/s41593-022-01160-z; 10.1001/jamapsychiatry.2020.1206; 10.1038/s41598-022-21003-y	35879402; 36171425; 32492095	618377; 394471; 72163	20686; 31473; 10544	N/A
GWAS_MTAG_GWAS	OPRM1	ENSG00000112038	6	154331631	154568001	NA	4.92E-09; 7.68E-13; 4.92E-09	4.92E-09; 7.68E-13; 4.92E-09	Dextropropoxyphene	Opioids	469-62-5	SmallMoleculeDrug	C07406	D07809	10100	46506690	51173	PA451142		9952; 2555	yes	1	0	0	0	0	NA	NA	NA	0	0	rs1799971; rs3778151; rs1784006232; rs17275521; rs9478500	154360797; 154393680; 154380719; 154396472; 154378223	Deak et al., 2022; Kember et al., 2022; Zhou et al., 2020; Gaddis et al., 2022)	10.1038/s41380-022-01709-1; 10.1038/s41593-022-01160-z; 10.1001/jamapsychiatry.2020.1206; 10.1038/s41598-022-21003-y	35879402; 36171425; 32492095	618377; 394471; 72163	20686; 31473; 10544	N/A
GWAS_MTAG_GWAS	OPRM1	ENSG00000112038	6	154331631	154568001	NA	4.92E-09; 7.68E-13; 4.92E-09	4.92E-09; 7.68E-13; 4.92E-09	Dextropropoxyphene	Opioids	469-62-5	SmallMoleculeDrug	C07406	D07809	10100	46506690	51173	PA451142		9952; 2555	unknown	0	0	1	1	0	NA	NA	unknown	0	0	rs1799971; rs3778151; rs1784006232; rs17275521; rs9478500	154360797; 154393680; 154380719; 154396472; 154378223	Deak et al., 2022; Kember et al., 2022; Zhou et al., 2020; Gaddis et al., 2022)	10.1038/s41380-022-01709-1; 10.1038/s41593-022-01160-z; 10.1001/jamapsychiatry.2020.1206; 10.1038/s41598-022-21003-y	35879402; 36171425; 32492095	618377; 394471; 72163	20686; 31473; 10544	N/A
GWAS_MTAG_GWAS	OPRM1	ENSG00000112038	6	154331631	154568001	NA	4.92E-09; 7.68E-13; 4.92E-09	4.92E-09; 7.68E-13; 4.92E-09	Dextropropoxyphene	Opioids	469-62-5	SmallMoleculeDrug	C07406	D07809	10100	46506690	51173	PA451142		9952; 2555	unknown	0	0	0	0	0	NA	NA	NA	0	0	rs1799971; rs3778151; rs1784006232; rs17275521; rs9478500	154360797; 154393680; 154380719; 154396472; 154378223	Deak et al., 2022; Kember et al., 2022; Zhou et al., 2020; Gaddis et al., 2022)	10.1038/s41380-022-01709-1; 10.1038/s41593-022-01160-z; 10.1001/jamapsychiatry.2020.1206; 10.1038/s41598-022-21003-y	35879402; 36171425; 32492095	618377; 394471; 72163	20686; 31473; 10544	N/A
GWAS_MTAG_GWAS	OPRM1	ENSG00000112038	6	154331631	154568001	NA	4.92E-09; 7.68E-13; 4.92E-09	4.92E-09; 7.68E-13; 4.92E-09	Dextropropoxyphene	Opioids	469-62-5	SmallMoleculeDrug	C07406	D07809	10100	46506690	51173	PA451142		9952; 2555	unknown	0	0	0	1	0	NA	NA	unknown	0	0	rs1799971; rs3778151; rs1784006232; rs17275521; rs9478500	154360797; 154393680; 154380719; 154396472; 154378223	Deak et al., 2022; Kember et al., 2022; Zhou et al., 2020; Gaddis et al., 2022)	10.1038/s41380-022-01709-1; 10.1038/s41593-022-01160-z; 10.1001/jamapsychiatry.2020.1206; 10.1038/s41598-022-21003-y	35879402; 36171425; 32492095	618377; 394471; 72163	20686; 31473; 10544	N/A
GWAS_MTAG_GWAS	OPRM1	ENSG00000112038	6	154331631	154568001	NA	4.92E-09; 7.68E-13; 4.92E-09	4.92E-09; 7.68E-13; 4.92E-09	Dextropropoxyphene	Opioids	469-62-5	SmallMoleculeDrug	C07406	D07809	10100	46506690	51173	PA451142		9952; 2555	unknown	1	0	0	0	0	NA	NA	NA	0	0	rs1799971; rs3778151; rs1784006232; rs17275521; rs9478500	154360797; 154393680; 154380719; 154396472; 154378223	Deak et al., 2022; Kember et al., 2022; Zhou et al., 2020; Gaddis et al., 2022)	10.1038/s41380-022-01709-1; 10.1038/s41593-022-01160-z; 10.1001/jamapsychiatry.2020.1206; 10.1038/s41598-022-21003-y	35879402; 36171425; 32492095	618377; 394471; 72163	20686; 31473; 10544	N/A
GWAS_MTAG_GWAS	OPRM1	ENSG00000112038	6	154331631	154568001	NA	4.92E-09; 7.68E-13; 4.92E-09	4.92E-09; 7.68E-13; 4.92E-09	Dezocine	Drugs with Known Psychiatric Effects	53648-55-8	SmallMoleculeDrug	C08010	D00838	3033053	46508770	4474	PA164746059			yes	0	1	0	0	0	NA	NA	NA	0	0	rs1799971; rs3778151; rs1784006232; rs17275521; rs9478500	154360797; 154393680; 154380719; 154396472; 154378223	Deak et al., 2022; Kember et al., 2022; Zhou et al., 2020; Gaddis et al., 2022)	10.1038/s41380-022-01709-1; 10.1038/s41593-022-01160-z; 10.1001/jamapsychiatry.2020.1206; 10.1038/s41598-022-21003-y	35879402; 36171425; 32492095	618377; 394471; 72163	20686; 31473; 10544	N/A
GWAS_MTAG_GWAS	OPRM1	ENSG00000112038	6	154331631	154568001	NA	4.92E-09; 7.68E-13; 4.92E-09	4.92E-09; 7.68E-13; 4.92E-09	Dezocine	Drugs with Known Psychiatric Effects	53648-55-8	SmallMoleculeDrug	C08010	D00838	3033053	46508770	4474	PA164746059			yes	1	0	0	0	0	NA	NA	NA	0	0	rs1799971; rs3778151; rs1784006232; rs17275521; rs9478500	154360797; 154393680; 154380719; 154396472; 154378223	Deak et al., 2022; Kember et al., 2022; Zhou et al., 2020; Gaddis et al., 2022)	10.1038/s41380-022-01709-1; 10.1038/s41593-022-01160-z; 10.1001/jamapsychiatry.2020.1206; 10.1038/s41598-022-21003-y	35879402; 36171425; 32492095	618377; 394471; 72163	20686; 31473; 10544	N/A
GWAS_MTAG_GWAS	OPRM1	ENSG00000112038	6	154331631	154568001	NA	4.92E-09; 7.68E-13; 4.92E-09	4.92E-09; 7.68E-13; 4.92E-09	Diamorphine	Opioids	561-27-3	SmallMoleculeDrug	C06534	D07286	5462328	46506839	27808	PA452619		8283	yes	0	1	0	0	0	NA	NA	NA	0	0	rs1799971; rs3778151; rs1784006232; rs17275521; rs9478500	154360797; 154393680; 154380719; 154396472; 154378223	Deak et al., 2022; Kember et al., 2022; Zhou et al., 2020; Gaddis et al., 2022)	10.1038/s41380-022-01709-1; 10.1038/s41593-022-01160-z; 10.1001/jamapsychiatry.2020.1206; 10.1038/s41598-022-21003-y	35879402; 36171425; 32492095	618377; 394471; 72163	20686; 31473; 10544	N/A
GWAS_MTAG_GWAS	OPRM1	ENSG00000112038	6	154331631	154568001	NA	4.92E-09; 7.68E-13; 4.92E-09	4.92E-09; 7.68E-13; 4.92E-09	Diamorphine	Opioids	561-27-3	SmallMoleculeDrug	C06534	D07286	5462328	46506839	27808	PA452619		8283	unknown	0	1	0	0	0	NA	NA	NA	0	0	rs1799971; rs3778151; rs1784006232; rs17275521; rs9478500	154360797; 154393680; 154380719; 154396472; 154378223	Deak et al., 2022; Kember et al., 2022; Zhou et al., 2020; Gaddis et al., 2022)	10.1038/s41380-022-01709-1; 10.1038/s41593-022-01160-z; 10.1001/jamapsychiatry.2020.1206; 10.1038/s41598-022-21003-y	35879402; 36171425; 32492095	618377; 394471; 72163	20686; 31473; 10544	N/A
GWAS_MTAG_GWAS	OPRM1	ENSG00000112038	6	154331631	154568001	NA	4.92E-09; 7.68E-13; 4.92E-09	4.92E-09; 7.68E-13; 4.92E-09	Diamorphine	Opioids	561-27-3	SmallMoleculeDrug	C06534	D07286	5462328	46506839	27808	PA452619		8283	unknown	0	0	0	0	0	NA	NA	NA	0	0	rs1799971; rs3778151; rs1784006232; rs17275521; rs9478500	154360797; 154393680; 154380719; 154396472; 154378223	Deak et al., 2022; Kember et al., 2022; Zhou et al., 2020; Gaddis et al., 2022)	10.1038/s41380-022-01709-1; 10.1038/s41593-022-01160-z; 10.1001/jamapsychiatry.2020.1206; 10.1038/s41598-022-21003-y	35879402; 36171425; 32492095	618377; 394471; 72163	20686; 31473; 10544	N/A
GWAS_MTAG_GWAS	OPRM1	ENSG00000112038	6	154331631	154568001	NA	4.92E-09; 7.68E-13; 4.92E-09	4.92E-09; 7.68E-13; 4.92E-09	Diamorphine	Opioids	561-27-3	SmallMoleculeDrug	C06534	D07286	5462328	46506839	27808	PA452619		8283	no	0	0	0	0	1	NA	unknown	NA	0	0	rs1799971; rs3778151; rs1784006232; rs17275521; rs9478500	154360797; 154393680; 154380719; 154396472; 154378223	Deak et al., 2022; Kember et al., 2022; Zhou et al., 2020; Gaddis et al., 2022)	10.1038/s41380-022-01709-1; 10.1038/s41593-022-01160-z; 10.1001/jamapsychiatry.2020.1206; 10.1038/s41598-022-21003-y	35879402; 36171425; 32492095	618377; 394471; 72163	20686; 31473; 10544	N/A
GWAS_MTAG_GWAS	OPRM1	ENSG00000112038	6	154331631	154568001	NA	4.92E-09; 7.68E-13; 4.92E-09	4.92E-09; 7.68E-13; 4.92E-09	Dihydromorphine	Opioids	509-60-4	SmallMoleculeDrug	C11782		5359421	46506587	4575				unknown	0	1	0	0	0	NA	NA	NA	0	0	rs1799971; rs3778151; rs1784006232; rs17275521; rs9478500	154360797; 154393680; 154380719; 154396472; 154378223	Deak et al., 2022; Kember et al., 2022; Zhou et al., 2020; Gaddis et al., 2022)	10.1038/s41380-022-01709-1; 10.1038/s41593-022-01160-z; 10.1001/jamapsychiatry.2020.1206; 10.1038/s41598-022-21003-y	35879402; 36171425; 32492095	618377; 394471; 72163	20686; 31473; 10544	N/A
GWAS_MTAG_GWAS	OPRM1	ENSG00000112038	6	154331631	154568001	NA	4.92E-09; 7.68E-13; 4.92E-09	4.92E-09; 7.68E-13; 4.92E-09	Dihydromorphine	Opioids	509-60-4	SmallMoleculeDrug	C11782		5359421	46506587	4575				yes	0	1	0	0	0	NA	NA	NA	0	0	rs1799971; rs3778151; rs1784006232; rs17275521; rs9478500	154360797; 154393680; 154380719; 154396472; 154378223	Deak et al., 2022; Kember et al., 2022; Zhou et al., 2020; Gaddis et al., 2022)	10.1038/s41380-022-01709-1; 10.1038/s41593-022-01160-z; 10.1001/jamapsychiatry.2020.1206; 10.1038/s41598-022-21003-y	35879402; 36171425; 32492095	618377; 394471; 72163	20686; 31473; 10544	N/A
GWAS_MTAG_GWAS	OPRM1	ENSG00000112038	6	154331631	154568001	NA	4.92E-09; 7.68E-13; 4.92E-09	4.92E-09; 7.68E-13; 4.92E-09	Dimethylthiambutene	Opioids	524-84-5	SmallMoleculeDrug			10668	46505069	59781				yes	0	1	0	0	0	NA	NA	NA	0	0	rs1799971; rs3778151; rs1784006232; rs17275521; rs9478500	154360797; 154393680; 154380719; 154396472; 154378223	Deak et al., 2022; Kember et al., 2022; Zhou et al., 2020; Gaddis et al., 2022)	10.1038/s41380-022-01709-1; 10.1038/s41593-022-01160-z; 10.1001/jamapsychiatry.2020.1206; 10.1038/s41598-022-21003-y	35879402; 36171425; 32492095	618377; 394471; 72163	20686; 31473; 10544	N/A
GWAS_MTAG_GWAS	OPRM1	ENSG00000112038	6	154331631	154568001	NA	4.92E-09; 7.68E-13; 4.92E-09	4.92E-09; 7.68E-13; 4.92E-09	Dimethylthiambutene	Opioids	524-84-5	SmallMoleculeDrug			10668	46505069	59781				unknown	0	1	0	0	0	NA	NA	NA	0	0	rs1799971; rs3778151; rs1784006232; rs17275521; rs9478500	154360797; 154393680; 154380719; 154396472; 154378223	Deak et al., 2022; Kember et al., 2022; Zhou et al., 2020; Gaddis et al., 2022)	10.1038/s41380-022-01709-1; 10.1038/s41593-022-01160-z; 10.1001/jamapsychiatry.2020.1206; 10.1038/s41598-022-21003-y	35879402; 36171425; 32492095	618377; 394471; 72163	20686; 31473; 10544	N/A
GWAS_MTAG_GWAS	OPRM1	ENSG00000112038	6	154331631	154568001	NA	4.92E-09; 7.68E-13; 4.92E-09	4.92E-09; 7.68E-13; 4.92E-09	Diphenoxylate	Opioids	915-30-0	SmallMoleculeDrug	C07872	D00301	13505	46507130	4639	PA164746539		20254	yes	0	1	0	0	0	NA	NA	NA	0	0	rs1799971; rs3778151; rs1784006232; rs17275521; rs9478500	154360797; 154393680; 154380719; 154396472; 154378223	Deak et al., 2022; Kember et al., 2022; Zhou et al., 2020; Gaddis et al., 2022)	10.1038/s41380-022-01709-1; 10.1038/s41593-022-01160-z; 10.1001/jamapsychiatry.2020.1206; 10.1038/s41598-022-21003-y	35879402; 36171425; 32492095	618377; 394471; 72163	20686; 31473; 10544	N/A
GWAS_MTAG_GWAS	OPRM1	ENSG00000112038	6	154331631	154568001	NA	4.92E-09; 7.68E-13; 4.92E-09	4.92E-09; 7.68E-13; 4.92E-09	Diphenoxylate	Opioids	915-30-0	SmallMoleculeDrug	C07872	D00301	13505	46507130	4639	PA164746539		20254	unknown	0	1	0	0	0	NA	NA	NA	0	0	rs1799971; rs3778151; rs1784006232; rs17275521; rs9478500	154360797; 154393680; 154380719; 154396472; 154378223	Deak et al., 2022; Kember et al., 2022; Zhou et al., 2020; Gaddis et al., 2022)	10.1038/s41380-022-01709-1; 10.1038/s41593-022-01160-z; 10.1001/jamapsychiatry.2020.1206; 10.1038/s41598-022-21003-y	35879402; 36171425; 32492095	618377; 394471; 72163	20686; 31473; 10544	N/A
GWAS_MTAG_GWAS	OPRM1	ENSG00000112038	6	154331631	154568001	NA	4.92E-09; 7.68E-13; 4.92E-09	4.92E-09; 7.68E-13; 4.92E-09	Diprenorphine	Drugs with Known Psychiatric Effects	14357-78-9	SmallMoleculeDrug	C11794		443408	46506559	4650			20253	unknown	0	0	0	0	0	NA	NA	NA	0	0	rs1799971; rs3778151; rs1784006232; rs17275521; rs9478500	154360797; 154393680; 154380719; 154396472; 154378223	Deak et al., 2022; Kember et al., 2022; Zhou et al., 2020; Gaddis et al., 2022)	10.1038/s41380-022-01709-1; 10.1038/s41593-022-01160-z; 10.1001/jamapsychiatry.2020.1206; 10.1038/s41598-022-21003-y	35879402; 36171425; 32492095	618377; 394471; 72163	20686; 31473; 10544	N/A
GWAS_MTAG_GWAS	OPRM1	ENSG00000112038	6	154331631	154568001	NA	4.92E-09; 7.68E-13; 4.92E-09	4.92E-09; 7.68E-13; 4.92E-09	Diprenorphine	Drugs with Known Psychiatric Effects	14357-78-9	SmallMoleculeDrug	C11794		443408	46506559	4650			20253	yes	1	0	0	0	0	NA	NA	NA	0	0	rs1799971; rs3778151; rs1784006232; rs17275521; rs9478500	154360797; 154393680; 154380719; 154396472; 154378223	Deak et al., 2022; Kember et al., 2022; Zhou et al., 2020; Gaddis et al., 2022)	10.1038/s41380-022-01709-1; 10.1038/s41593-022-01160-z; 10.1001/jamapsychiatry.2020.1206; 10.1038/s41598-022-21003-y	35879402; 36171425; 32492095	618377; 394471; 72163	20686; 31473; 10544	N/A
GWAS_MTAG_GWAS	OPRM1	ENSG00000112038	6	154331631	154568001	NA	4.92E-09; 7.68E-13; 4.92E-09	4.92E-09; 7.68E-13; 4.92E-09	Diprenorphine	Drugs with Known Psychiatric Effects	14357-78-9	SmallMoleculeDrug	C11794		443408	46506559	4650			20253	unknown	1	0	0	0	0	NA	NA	NA	0	0	rs1799971; rs3778151; rs1784006232; rs17275521; rs9478500	154360797; 154393680; 154380719; 154396472; 154378223	Deak et al., 2022; Kember et al., 2022; Zhou et al., 2020; Gaddis et al., 2022)	10.1038/s41380-022-01709-1; 10.1038/s41593-022-01160-z; 10.1001/jamapsychiatry.2020.1206; 10.1038/s41598-022-21003-y	35879402; 36171425; 32492095	618377; 394471; 72163	20686; 31473; 10544	N/A
GWAS_MTAG_GWAS	OPRM1	ENSG00000112038	6	154331631	154568001	NA	4.92E-09; 7.68E-13; 4.92E-09	4.92E-09; 7.68E-13; 4.92E-09	Eluxadoline	Other Drugs	864821-90-9	SmallMoleculeDrug		D10403	11250029	310265167	85980			22846	yes	0	1	0	0	0	NA	NA	NA	0	0	rs1799971; rs3778151; rs1784006232; rs17275521; rs9478500	154360797; 154393680; 154380719; 154396472; 154378223	Deak et al., 2022; Kember et al., 2022; Zhou et al., 2020; Gaddis et al., 2022)	10.1038/s41380-022-01709-1; 10.1038/s41593-022-01160-z; 10.1001/jamapsychiatry.2020.1206; 10.1038/s41598-022-21003-y	35879402; 36171425; 32492095	618377; 394471; 72163	20686; 31473; 10544	N/A
GWAS_MTAG_GWAS	OPRM1	ENSG00000112038	6	154331631	154568001	NA	4.92E-09; 7.68E-13; 4.92E-09	4.92E-09; 7.68E-13; 4.92E-09	Eluxadoline	Other Drugs	864821-90-9	SmallMoleculeDrug		D10403	11250029	310265167	85980			22846	yes	1	0	0	0	0	NA	NA	NA	0	0	rs1799971; rs3778151; rs1784006232; rs17275521; rs9478500	154360797; 154393680; 154380719; 154396472; 154378223	Deak et al., 2022; Kember et al., 2022; Zhou et al., 2020; Gaddis et al., 2022)	10.1038/s41380-022-01709-1; 10.1038/s41593-022-01160-z; 10.1001/jamapsychiatry.2020.1206; 10.1038/s41598-022-21003-y	35879402; 36171425; 32492095	618377; 394471; 72163	20686; 31473; 10544	N/A
GWAS_MTAG_GWAS	OPRM1	ENSG00000112038	6	154331631	154568001	NA	4.92E-09; 7.68E-13; 4.92E-09	4.92E-09; 7.68E-13; 4.92E-09	Eluxadoline	Other Drugs	864821-90-9	SmallMoleculeDrug		D10403	11250029	310265167	85980			22846	unknown	0	0	1	1	0	NA	NA	unknown	0	0	rs1799971; rs3778151; rs1784006232; rs17275521; rs9478500	154360797; 154393680; 154380719; 154396472; 154378223	Deak et al., 2022; Kember et al., 2022; Zhou et al., 2020; Gaddis et al., 2022)	10.1038/s41380-022-01709-1; 10.1038/s41593-022-01160-z; 10.1001/jamapsychiatry.2020.1206; 10.1038/s41598-022-21003-y	35879402; 36171425; 32492095	618377; 394471; 72163	20686; 31473; 10544	N/A
GWAS_MTAG_GWAS	OPRM1	ENSG00000112038	6	154331631	154568001	NA	4.92E-09; 7.68E-13; 4.92E-09	4.92E-09; 7.68E-13; 4.92E-09	Eluxadoline	Other Drugs	864821-90-9	SmallMoleculeDrug		D10403	11250029	310265167	85980			22846	unknown	0	0	1	0	0	NA	NA	NA	0	0	rs1799971; rs3778151; rs1784006232; rs17275521; rs9478500	154360797; 154393680; 154380719; 154396472; 154378223	Deak et al., 2022; Kember et al., 2022; Zhou et al., 2020; Gaddis et al., 2022)	10.1038/s41380-022-01709-1; 10.1038/s41593-022-01160-z; 10.1001/jamapsychiatry.2020.1206; 10.1038/s41598-022-21003-y	35879402; 36171425; 32492095	618377; 394471; 72163	20686; 31473; 10544	N/A
GWAS_MTAG_GWAS	OPRM1	ENSG00000112038	6	154331631	154568001	NA	4.92E-09; 7.68E-13; 4.92E-09	4.92E-09; 7.68E-13; 4.92E-09	Epicept NP-1	Drugs with Known Psychiatric Effects		SmallMoleculeDrug			5276854	175427020	NA		NP1		unknown	0	0	0	0	0	NA	NA	NA	0	0	rs1799971; rs3778151; rs1784006232; rs17275521; rs9478500	154360797; 154393680; 154380719; 154396472; 154378223	Deak et al., 2022; Kember et al., 2022; Zhou et al., 2020; Gaddis et al., 2022)	10.1038/s41380-022-01709-1; 10.1038/s41593-022-01160-z; 10.1001/jamapsychiatry.2020.1206; 10.1038/s41598-022-21003-y	35879402; 36171425; 32492095	618377; 394471; 72163	20686; 31473; 10544	N/A
GWAS_MTAG_GWAS	OPRM1	ENSG00000112038	6	154331631	154568001	NA	4.92E-09; 7.68E-13; 4.92E-09	4.92E-09; 7.68E-13; 4.92E-09	Ethylmorphine	Opioids	76-58-4	SmallMoleculeDrug	C07537	D07929	5359271	46505092	4902				unknown	0	0	1	0	0	NA	NA	NA	0	0	rs1799971; rs3778151; rs1784006232; rs17275521; rs9478500	154360797; 154393680; 154380719; 154396472; 154378223	Deak et al., 2022; Kember et al., 2022; Zhou et al., 2020; Gaddis et al., 2022)	10.1038/s41380-022-01709-1; 10.1038/s41593-022-01160-z; 10.1001/jamapsychiatry.2020.1206; 10.1038/s41598-022-21003-y	35879402; 36171425; 32492095	618377; 394471; 72163	20686; 31473; 10544	N/A
GWAS_MTAG_GWAS	OPRM1	ENSG00000112038	6	154331631	154568001	NA	4.92E-09; 7.68E-13; 4.92E-09	4.92E-09; 7.68E-13; 4.92E-09	Ethylmorphine	Opioids	76-58-4	SmallMoleculeDrug	C07537	D07929	5359271	46505092	4902				unknown	0	0	0	0	1	NA	unknown	NA	0	0	rs1799971; rs3778151; rs1784006232; rs17275521; rs9478500	154360797; 154393680; 154380719; 154396472; 154378223	Deak et al., 2022; Kember et al., 2022; Zhou et al., 2020; Gaddis et al., 2022)	10.1038/s41380-022-01709-1; 10.1038/s41593-022-01160-z; 10.1001/jamapsychiatry.2020.1206; 10.1038/s41598-022-21003-y	35879402; 36171425; 32492095	618377; 394471; 72163	20686; 31473; 10544	N/A
GWAS_MTAG_GWAS	OPRM1	ENSG00000112038	6	154331631	154568001	NA	4.92E-09; 7.68E-13; 4.92E-09	4.92E-09; 7.68E-13; 4.92E-09	Ethylmorphine	Opioids	76-58-4	SmallMoleculeDrug	C07537	D07929	5359271	46505092	4902				yes	0	1	0	0	0	NA	NA	NA	0	0	rs1799971; rs3778151; rs1784006232; rs17275521; rs9478500	154360797; 154393680; 154380719; 154396472; 154378223	Deak et al., 2022; Kember et al., 2022; Zhou et al., 2020; Gaddis et al., 2022)	10.1038/s41380-022-01709-1; 10.1038/s41593-022-01160-z; 10.1001/jamapsychiatry.2020.1206; 10.1038/s41598-022-21003-y	35879402; 36171425; 32492095	618377; 394471; 72163	20686; 31473; 10544	N/A
GWAS_MTAG_GWAS	OPRM1	ENSG00000112038	6	154331631	154568001	NA	4.92E-09; 7.68E-13; 4.92E-09	4.92E-09; 7.68E-13; 4.92E-09	Etorphine	Opioids	14521-96-1	SmallMoleculeDrug	C11793		26721	46505591	4912			20266	unknown	0	1	0	0	0	NA	NA	NA	0	0	rs1799971; rs3778151; rs1784006232; rs17275521; rs9478500	154360797; 154393680; 154380719; 154396472; 154378223	Deak et al., 2022; Kember et al., 2022; Zhou et al., 2020; Gaddis et al., 2022)	10.1038/s41380-022-01709-1; 10.1038/s41593-022-01160-z; 10.1001/jamapsychiatry.2020.1206; 10.1038/s41598-022-21003-y	35879402; 36171425; 32492095	618377; 394471; 72163	20686; 31473; 10544	N/A
GWAS_MTAG_GWAS	OPRM1	ENSG00000112038	6	154331631	154568001	NA	4.92E-09; 7.68E-13; 4.92E-09	4.92E-09; 7.68E-13; 4.92E-09	Etorphine	Opioids	14521-96-1	SmallMoleculeDrug	C11793		26721	46505591	4912			20266	unknown	0	0	0	0	0	NA	NA	NA	0	0	rs1799971; rs3778151; rs1784006232; rs17275521; rs9478500	154360797; 154393680; 154380719; 154396472; 154378223	Deak et al., 2022; Kember et al., 2022; Zhou et al., 2020; Gaddis et al., 2022)	10.1038/s41380-022-01709-1; 10.1038/s41593-022-01160-z; 10.1001/jamapsychiatry.2020.1206; 10.1038/s41598-022-21003-y	35879402; 36171425; 32492095	618377; 394471; 72163	20686; 31473; 10544	N/A
GWAS_MTAG_GWAS	OPRM1	ENSG00000112038	6	154331631	154568001	NA	4.92E-09; 7.68E-13; 4.92E-09	4.92E-09; 7.68E-13; 4.92E-09	Etorphine	Opioids	14521-96-1	SmallMoleculeDrug	C11793		26721	46505591	4912			20266	yes	0	1	0	0	0	NA	NA	NA	0	0	rs1799971; rs3778151; rs1784006232; rs17275521; rs9478500	154360797; 154393680; 154380719; 154396472; 154378223	Deak et al., 2022; Kember et al., 2022; Zhou et al., 2020; Gaddis et al., 2022)	10.1038/s41380-022-01709-1; 10.1038/s41593-022-01160-z; 10.1001/jamapsychiatry.2020.1206; 10.1038/s41598-022-21003-y	35879402; 36171425; 32492095	618377; 394471; 72163	20686; 31473; 10544	N/A
GWAS_MTAG_GWAS	OPRM1	ENSG00000112038	6	154331631	154568001	NA	4.92E-09; 7.68E-13; 4.92E-09	4.92E-09; 7.68E-13; 4.92E-09	Fentanyl	Opioids	437-38-7	SmallMoleculeDrug		D00320	3345	46506372	119915	PA449599	7V7	10075; 10124	yes	0	1	0	0	0	NA	NA	NA	0	0	rs1799971; rs3778151; rs1784006232; rs17275521; rs9478500	154360797; 154393680; 154380719; 154396472; 154378223	Deak et al., 2022; Kember et al., 2022; Zhou et al., 2020; Gaddis et al., 2022)	10.1038/s41380-022-01709-1; 10.1038/s41593-022-01160-z; 10.1001/jamapsychiatry.2020.1206; 10.1038/s41598-022-21003-y	35879402; 36171425; 32492095	618377; 394471; 72163	20686; 31473; 10544	N/A
GWAS_MTAG_GWAS	OPRM1	ENSG00000112038	6	154331631	154568001	NA	4.92E-09; 7.68E-13; 4.92E-09	4.92E-09; 7.68E-13; 4.92E-09	Fentanyl	Opioids	437-38-7	SmallMoleculeDrug		D00320	3345	46506372	119915	PA449599	7V7	10075; 10124	unknown	0	0	1	0	0	NA	NA	NA	0	0	rs1799971; rs3778151; rs1784006232; rs17275521; rs9478500	154360797; 154393680; 154380719; 154396472; 154378223	Deak et al., 2022; Kember et al., 2022; Zhou et al., 2020; Gaddis et al., 2022)	10.1038/s41380-022-01709-1; 10.1038/s41593-022-01160-z; 10.1001/jamapsychiatry.2020.1206; 10.1038/s41598-022-21003-y	35879402; 36171425; 32492095	618377; 394471; 72163	20686; 31473; 10544	N/A
GWAS_MTAG_GWAS	OPRM1	ENSG00000112038	6	154331631	154568001	NA	4.92E-09; 7.68E-13; 4.92E-09	4.92E-09; 7.68E-13; 4.92E-09	Fentanyl	Opioids	437-38-7	SmallMoleculeDrug		D00320	3345	46506372	119915	PA449599	7V7	10075; 10124	unknown	0	0	0	1	0	NA	NA	unknown	0	0	rs1799971; rs3778151; rs1784006232; rs17275521; rs9478500	154360797; 154393680; 154380719; 154396472; 154378223	Deak et al., 2022; Kember et al., 2022; Zhou et al., 2020; Gaddis et al., 2022)	10.1038/s41380-022-01709-1; 10.1038/s41593-022-01160-z; 10.1001/jamapsychiatry.2020.1206; 10.1038/s41598-022-21003-y	35879402; 36171425; 32492095	618377; 394471; 72163	20686; 31473; 10544	N/A
GWAS_MTAG_GWAS	OPRM1	ENSG00000112038	6	154331631	154568001	NA	4.92E-09; 7.68E-13; 4.92E-09	4.92E-09; 7.68E-13; 4.92E-09	Fentanyl	Opioids	437-38-7	SmallMoleculeDrug		D00320	3345	46506372	119915	PA449599	7V7	10075; 10124	unknown	0	1	0	0	0	NA	NA	NA	0	0	rs1799971; rs3778151; rs1784006232; rs17275521; rs9478500	154360797; 154393680; 154380719; 154396472; 154378223	Deak et al., 2022; Kember et al., 2022; Zhou et al., 2020; Gaddis et al., 2022)	10.1038/s41380-022-01709-1; 10.1038/s41593-022-01160-z; 10.1001/jamapsychiatry.2020.1206; 10.1038/s41598-022-21003-y	35879402; 36171425; 32492095	618377; 394471; 72163	20686; 31473; 10544	N/A
GWAS_MTAG_GWAS	OPRM1	ENSG00000112038	6	154331631	154568001	NA	4.92E-09; 7.68E-13; 4.92E-09	4.92E-09; 7.68E-13; 4.92E-09	Fentanyl	Opioids	437-38-7	SmallMoleculeDrug		D00320	3345	46506372	119915	PA449599	7V7	10075; 10124	unknown	0	0	0	0	0	NA	NA	NA	0	0	rs1799971; rs3778151; rs1784006232; rs17275521; rs9478500	154360797; 154393680; 154380719; 154396472; 154378223	Deak et al., 2022; Kember et al., 2022; Zhou et al., 2020; Gaddis et al., 2022)	10.1038/s41380-022-01709-1; 10.1038/s41593-022-01160-z; 10.1001/jamapsychiatry.2020.1206; 10.1038/s41598-022-21003-y	35879402; 36171425; 32492095	618377; 394471; 72163	20686; 31473; 10544	N/A
GWAS_MTAG_GWAS	OPRM1	ENSG00000112038	6	154331631	154568001	NA	4.92E-09; 7.68E-13; 4.92E-09	4.92E-09; 7.68E-13; 4.92E-09	Fentanyl	Opioids	437-38-7	SmallMoleculeDrug		D00320	3345	46506372	119915	PA449599	7V7	10075; 10124	unknown	0	0	0	0	0	binder	NA	NA	0	0	rs1799971; rs3778151; rs1784006232; rs17275521; rs9478500	154360797; 154393680; 154380719; 154396472; 154378223	Deak et al., 2022; Kember et al., 2022; Zhou et al., 2020; Gaddis et al., 2022)	10.1038/s41380-022-01709-1; 10.1038/s41593-022-01160-z; 10.1001/jamapsychiatry.2020.1206; 10.1038/s41598-022-21003-y	35879402; 36171425; 32492095	618377; 394471; 72163	20686; 31473; 10544	N/A
GWAS_MTAG_GWAS	OPRM1	ENSG00000112038	6	154331631	154568001	NA	4.92E-09; 7.68E-13; 4.92E-09	4.92E-09; 7.68E-13; 4.92E-09	Hydrocodone	Opioids	125-29-1	SmallMoleculeDrug	C08024	D08045	5284569	46506225	5779	PA449900		20386; 6161	yes	0	1	0	0	0	NA	NA	NA	0	0	rs1799971; rs3778151; rs1784006232; rs17275521; rs9478500	154360797; 154393680; 154380719; 154396472; 154378223	Deak et al., 2022; Kember et al., 2022; Zhou et al., 2020; Gaddis et al., 2022)	10.1038/s41380-022-01709-1; 10.1038/s41593-022-01160-z; 10.1001/jamapsychiatry.2020.1206; 10.1038/s41598-022-21003-y	35879402; 36171425; 32492095	618377; 394471; 72163	20686; 31473; 10544	N/A
GWAS_MTAG_GWAS	OPRM1	ENSG00000112038	6	154331631	154568001	NA	4.92E-09; 7.68E-13; 4.92E-09	4.92E-09; 7.68E-13; 4.92E-09	Hydrocodone	Opioids	125-29-1	SmallMoleculeDrug	C08024	D08045	5284569	46506225	5779	PA449900		20386; 6161	unknown	0	0	1	0	0	NA	NA	NA	0	0	rs1799971; rs3778151; rs1784006232; rs17275521; rs9478500	154360797; 154393680; 154380719; 154396472; 154378223	Deak et al., 2022; Kember et al., 2022; Zhou et al., 2020; Gaddis et al., 2022)	10.1038/s41380-022-01709-1; 10.1038/s41593-022-01160-z; 10.1001/jamapsychiatry.2020.1206; 10.1038/s41598-022-21003-y	35879402; 36171425; 32492095	618377; 394471; 72163	20686; 31473; 10544	N/A
GWAS_MTAG_GWAS	OPRM1	ENSG00000112038	6	154331631	154568001	NA	4.92E-09; 7.68E-13; 4.92E-09	4.92E-09; 7.68E-13; 4.92E-09	Hydrocodone	Opioids	125-29-1	SmallMoleculeDrug	C08024	D08045	5284569	46506225	5779	PA449900		20386; 6161	unknown	0	0	0	0	0	ligand	NA	NA	0	0	rs1799971; rs3778151; rs1784006232; rs17275521; rs9478500	154360797; 154393680; 154380719; 154396472; 154378223	Deak et al., 2022; Kember et al., 2022; Zhou et al., 2020; Gaddis et al., 2022)	10.1038/s41380-022-01709-1; 10.1038/s41593-022-01160-z; 10.1001/jamapsychiatry.2020.1206; 10.1038/s41598-022-21003-y	35879402; 36171425; 32492095	618377; 394471; 72163	20686; 31473; 10544	N/A
GWAS_MTAG_GWAS	OPRM1	ENSG00000112038	6	154331631	154568001	NA	4.92E-09; 7.68E-13; 4.92E-09	4.92E-09; 7.68E-13; 4.92E-09	Hydromorphone	Opioids	466-99-9	SmallMoleculeDrug	C07042		5284570	46508700	5790	PA449918		20280	yes	0	1	0	0	0	NA	NA	NA	0	0	rs1799971; rs3778151; rs1784006232; rs17275521; rs9478500	154360797; 154393680; 154380719; 154396472; 154378223	Deak et al., 2022; Kember et al., 2022; Zhou et al., 2020; Gaddis et al., 2022)	10.1038/s41380-022-01709-1; 10.1038/s41593-022-01160-z; 10.1001/jamapsychiatry.2020.1206; 10.1038/s41598-022-21003-y	35879402; 36171425; 32492095	618377; 394471; 72163	20686; 31473; 10544	N/A
GWAS_MTAG_GWAS	OPRM1	ENSG00000112038	6	154331631	154568001	NA	4.92E-09; 7.68E-13; 4.92E-09	4.92E-09; 7.68E-13; 4.92E-09	Hydromorphone	Opioids	466-99-9	SmallMoleculeDrug	C07042		5284570	46508700	5790	PA449918		20280	yes	0	0	0	0	0	partial agonist	NA	NA	0	0	rs1799971; rs3778151; rs1784006232; rs17275521; rs9478500	154360797; 154393680; 154380719; 154396472; 154378223	Deak et al., 2022; Kember et al., 2022; Zhou et al., 2020; Gaddis et al., 2022)	10.1038/s41380-022-01709-1; 10.1038/s41593-022-01160-z; 10.1001/jamapsychiatry.2020.1206; 10.1038/s41598-022-21003-y	35879402; 36171425; 32492095	618377; 394471; 72163	20686; 31473; 10544	N/A
GWAS_MTAG_GWAS	OPRM1	ENSG00000112038	6	154331631	154568001	NA	4.92E-09; 7.68E-13; 4.92E-09	4.92E-09; 7.68E-13; 4.92E-09	Hydromorphone	Opioids	466-99-9	SmallMoleculeDrug	C07042		5284570	46508700	5790	PA449918		20280	no	0	0	1	0	0	NA	NA	NA	0	0	rs1799971; rs3778151; rs1784006232; rs17275521; rs9478500	154360797; 154393680; 154380719; 154396472; 154378223	Deak et al., 2022; Kember et al., 2022; Zhou et al., 2020; Gaddis et al., 2022)	10.1038/s41380-022-01709-1; 10.1038/s41593-022-01160-z; 10.1001/jamapsychiatry.2020.1206; 10.1038/s41598-022-21003-y	35879402; 36171425; 32492095	618377; 394471; 72163	20686; 31473; 10544	N/A
GWAS_MTAG_GWAS	OPRM1	ENSG00000112038	6	154331631	154568001	NA	4.92E-09; 7.68E-13; 4.92E-09	4.92E-09; 7.68E-13; 4.92E-09	Hydromorphone	Opioids	466-99-9	SmallMoleculeDrug	C07042		5284570	46508700	5790	PA449918		20280	no	0	0	0	0	0	binder	NA	NA	0	0	rs1799971; rs3778151; rs1784006232; rs17275521; rs9478500	154360797; 154393680; 154380719; 154396472; 154378223	Deak et al., 2022; Kember et al., 2022; Zhou et al., 2020; Gaddis et al., 2022)	10.1038/s41380-022-01709-1; 10.1038/s41593-022-01160-z; 10.1001/jamapsychiatry.2020.1206; 10.1038/s41598-022-21003-y	35879402; 36171425; 32492095	618377; 394471; 72163	20686; 31473; 10544	N/A
GWAS_MTAG_GWAS	OPRM1	ENSG00000112038	6	154331631	154568001	NA	4.92E-09; 7.68E-13; 4.92E-09	4.92E-09; 7.68E-13; 4.92E-09	Ketamine	Drugs with Known Misuse Potential	6740-88-1	SmallMoleculeDrug	C07525	D08098	3821	46508295	6121	PA450144		11190	yes	1	0	0	0	0	NA	NA	NA	0	0	rs1799971; rs3778151; rs1784006232; rs17275521; rs9478500	154360797; 154393680; 154380719; 154396472; 154378223	Deak et al., 2022; Kember et al., 2022; Zhou et al., 2020; Gaddis et al., 2022)	10.1038/s41380-022-01709-1; 10.1038/s41593-022-01160-z; 10.1001/jamapsychiatry.2020.1206; 10.1038/s41598-022-21003-y	35879402; 36171425; 32492095	618377; 394471; 72163	20686; 31473; 10544	N/A
GWAS_MTAG_GWAS	OPRM1	ENSG00000112038	6	154331631	154568001	NA	4.92E-09; 7.68E-13; 4.92E-09	4.92E-09; 7.68E-13; 4.92E-09	Ketamine	Drugs with Known Misuse Potential	6740-88-1	SmallMoleculeDrug	C07525	D08098	3821	46508295	6121	PA450144		11190	unknown	1	0	0	0	0	NA	NA	NA	0	0	rs1799971; rs3778151; rs1784006232; rs17275521; rs9478500	154360797; 154393680; 154380719; 154396472; 154378223	Deak et al., 2022; Kember et al., 2022; Zhou et al., 2020; Gaddis et al., 2022)	10.1038/s41380-022-01709-1; 10.1038/s41593-022-01160-z; 10.1001/jamapsychiatry.2020.1206; 10.1038/s41598-022-21003-y	35879402; 36171425; 32492095	618377; 394471; 72163	20686; 31473; 10544	N/A
GWAS_MTAG_GWAS	OPRM1	ENSG00000112038	6	154331631	154568001	NA	4.92E-09; 7.68E-13; 4.92E-09	4.92E-09; 7.68E-13; 4.92E-09	Ketamine	Drugs with Known Misuse Potential	6740-88-1	SmallMoleculeDrug	C07525	D08098	3821	46508295	6121	PA450144		11190	unknown	0	0	1	0	0	NA	NA	NA	0	0	rs1799971; rs3778151; rs1784006232; rs17275521; rs9478500	154360797; 154393680; 154380719; 154396472; 154378223	Deak et al., 2022; Kember et al., 2022; Zhou et al., 2020; Gaddis et al., 2022)	10.1038/s41380-022-01709-1; 10.1038/s41593-022-01160-z; 10.1001/jamapsychiatry.2020.1206; 10.1038/s41598-022-21003-y	35879402; 36171425; 32492095	618377; 394471; 72163	20686; 31473; 10544	N/A
GWAS_MTAG_GWAS	OPRM1	ENSG00000112038	6	154331631	154568001	NA	4.92E-09; 7.68E-13; 4.92E-09	4.92E-09; 7.68E-13; 4.92E-09	Ketamine	Drugs with Known Misuse Potential	6740-88-1	SmallMoleculeDrug	C07525	D08098	3821	46508295	6121	PA450144		11190	unknown	0	0	1	0	1	NA	unknown	NA	0	0	rs1799971; rs3778151; rs1784006232; rs17275521; rs9478500	154360797; 154393680; 154380719; 154396472; 154378223	Deak et al., 2022; Kember et al., 2022; Zhou et al., 2020; Gaddis et al., 2022)	10.1038/s41380-022-01709-1; 10.1038/s41593-022-01160-z; 10.1001/jamapsychiatry.2020.1206; 10.1038/s41598-022-21003-y	35879402; 36171425; 32492095	618377; 394471; 72163	20686; 31473; 10544	N/A
GWAS_MTAG_GWAS	OPRM1	ENSG00000112038	6	154331631	154568001	NA	4.92E-09; 7.68E-13; 4.92E-09	4.92E-09; 7.68E-13; 4.92E-09	Ketamine	Drugs with Known Misuse Potential	6740-88-1	SmallMoleculeDrug	C07525	D08098	3821	46508295	6121	PA450144		11190	unknown	0	1	0	0	0	partial agonist	NA	NA	0	0	rs1799971; rs3778151; rs1784006232; rs17275521; rs9478500	154360797; 154393680; 154380719; 154396472; 154378223	Deak et al., 2022; Kember et al., 2022; Zhou et al., 2020; Gaddis et al., 2022)	10.1038/s41380-022-01709-1; 10.1038/s41593-022-01160-z; 10.1001/jamapsychiatry.2020.1206; 10.1038/s41598-022-21003-y	35879402; 36171425; 32492095	618377; 394471; 72163	20686; 31473; 10544	N/A
GWAS_MTAG_GWAS	OPRM1	ENSG00000112038	6	154331631	154568001	NA	4.92E-09; 7.68E-13; 4.92E-09	4.92E-09; 7.68E-13; 4.92E-09	Ketamine	Drugs with Known Misuse Potential	6740-88-1	SmallMoleculeDrug	C07525	D08098	3821	46508295	6121	PA450144		11190	unknown	0	0	0	0	0	binder	NA	NA	0	0	rs1799971; rs3778151; rs1784006232; rs17275521; rs9478500	154360797; 154393680; 154380719; 154396472; 154378223	Deak et al., 2022; Kember et al., 2022; Zhou et al., 2020; Gaddis et al., 2022)	10.1038/s41380-022-01709-1; 10.1038/s41593-022-01160-z; 10.1001/jamapsychiatry.2020.1206; 10.1038/s41598-022-21003-y	35879402; 36171425; 32492095	618377; 394471; 72163	20686; 31473; 10544	N/A
GWAS_MTAG_GWAS	OPRM1	ENSG00000112038	6	154331631	154568001	NA	4.92E-09; 7.68E-13; 4.92E-09	4.92E-09; 7.68E-13; 4.92E-09	Ketamine	Drugs with Known Misuse Potential	6740-88-1	SmallMoleculeDrug	C07525	D08098	3821	46508295	6121	PA450144		11190	unknown	0	0	0	1	0	NA	NA	unknown	0	0	rs1799971; rs3778151; rs1784006232; rs17275521; rs9478500	154360797; 154393680; 154380719; 154396472; 154378223	Deak et al., 2022; Kember et al., 2022; Zhou et al., 2020; Gaddis et al., 2022)	10.1038/s41380-022-01709-1; 10.1038/s41593-022-01160-z; 10.1001/jamapsychiatry.2020.1206; 10.1038/s41598-022-21003-y	35879402; 36171425; 32492095	618377; 394471; 72163	20686; 31473; 10544	N/A
GWAS_MTAG_GWAS	OPRM1	ENSG00000112038	6	154331631	154568001	NA	4.92E-09; 7.68E-13; 4.92E-09	4.92E-09; 7.68E-13; 4.92E-09	Ketamine	Drugs with Known Misuse Potential	6740-88-1	SmallMoleculeDrug	C07525	D08098	3821	46508295	6121	PA450144		11190	unknown	0	1	0	0	0	NA	NA	NA	0	0	rs1799971; rs3778151; rs1784006232; rs17275521; rs9478500	154360797; 154393680; 154380719; 154396472; 154378223	Deak et al., 2022; Kember et al., 2022; Zhou et al., 2020; Gaddis et al., 2022)	10.1038/s41380-022-01709-1; 10.1038/s41593-022-01160-z; 10.1001/jamapsychiatry.2020.1206; 10.1038/s41598-022-21003-y	35879402; 36171425; 32492095	618377; 394471; 72163	20686; 31473; 10544	N/A
GWAS_MTAG_GWAS	OPRM1	ENSG00000112038	6	154331631	154568001	NA	4.92E-09; 7.68E-13; 4.92E-09	4.92E-09; 7.68E-13; 4.92E-09	Ketamine	Drugs with Known Misuse Potential	6740-88-1	SmallMoleculeDrug	C07525	D08098	3821	46508295	6121	PA450144		11190	yes	0	0	0	0	0	potentiator	NA	NA	0	0	rs1799971; rs3778151; rs1784006232; rs17275521; rs9478500	154360797; 154393680; 154380719; 154396472; 154378223	Deak et al., 2022; Kember et al., 2022; Zhou et al., 2020; Gaddis et al., 2022)	10.1038/s41380-022-01709-1; 10.1038/s41593-022-01160-z; 10.1001/jamapsychiatry.2020.1206; 10.1038/s41598-022-21003-y	35879402; 36171425; 32492095	618377; 394471; 72163	20686; 31473; 10544	N/A
GWAS_MTAG_GWAS	OPRM1	ENSG00000112038	6	154331631	154568001	NA	4.92E-09; 7.68E-13; 4.92E-09	4.92E-09; 7.68E-13; 4.92E-09	Ketamine	Drugs with Known Misuse Potential	6740-88-1	SmallMoleculeDrug	C07525	D08098	3821	46508295	6121	PA450144		11190	yes	0	0	0	1	0	NA	NA	unknown	0	0	rs1799971; rs3778151; rs1784006232; rs17275521; rs9478500	154360797; 154393680; 154380719; 154396472; 154378223	Deak et al., 2022; Kember et al., 2022; Zhou et al., 2020; Gaddis et al., 2022)	10.1038/s41380-022-01709-1; 10.1038/s41593-022-01160-z; 10.1001/jamapsychiatry.2020.1206; 10.1038/s41598-022-21003-y	35879402; 36171425; 32492095	618377; 394471; 72163	20686; 31473; 10544	N/A
GWAS_MTAG_GWAS	OPRM1	ENSG00000112038	6	154331631	154568001	NA	4.92E-09; 7.68E-13; 4.92E-09	4.92E-09; 7.68E-13; 4.92E-09	Ketobemidone	Opioids	469-79-4	SmallMoleculeDrug	C11792	D08100	10101	175427088	6125				unknown	0	0	1	0	0	NA	NA	NA	0	0	rs1799971; rs3778151; rs1784006232; rs17275521; rs9478500	154360797; 154393680; 154380719; 154396472; 154378223	Deak et al., 2022; Kember et al., 2022; Zhou et al., 2020; Gaddis et al., 2022)	10.1038/s41380-022-01709-1; 10.1038/s41593-022-01160-z; 10.1001/jamapsychiatry.2020.1206; 10.1038/s41598-022-21003-y	35879402; 36171425; 32492095	618377; 394471; 72163	20686; 31473; 10544	N/A
GWAS_MTAG_GWAS	OPRM1	ENSG00000112038	6	154331631	154568001	NA	4.92E-09; 7.68E-13; 4.92E-09	4.92E-09; 7.68E-13; 4.92E-09	Ketobemidone	Opioids	469-79-4	SmallMoleculeDrug	C11792	D08100	10101	175427088	6125				yes	0	1	0	0	0	NA	NA	NA	0	0	rs1799971; rs3778151; rs1784006232; rs17275521; rs9478500	154360797; 154393680; 154380719; 154396472; 154378223	Deak et al., 2022; Kember et al., 2022; Zhou et al., 2020; Gaddis et al., 2022)	10.1038/s41380-022-01709-1; 10.1038/s41593-022-01160-z; 10.1001/jamapsychiatry.2020.1206; 10.1038/s41598-022-21003-y	35879402; 36171425; 32492095	618377; 394471; 72163	20686; 31473; 10544	N/A
GWAS_MTAG_GWAS	OPRM1	ENSG00000112038	6	154331631	154568001	NA	4.92E-09; 7.68E-13; 4.92E-09	4.92E-09; 7.68E-13; 4.92E-09	Ketobemidone	Opioids	469-79-4	SmallMoleculeDrug	C11792	D08100	10101	175427088	6125				unknown	1	0	0	0	0	NA	NA	NA	0	0	rs1799971; rs3778151; rs1784006232; rs17275521; rs9478500	154360797; 154393680; 154380719; 154396472; 154378223	Deak et al., 2022; Kember et al., 2022; Zhou et al., 2020; Gaddis et al., 2022)	10.1038/s41380-022-01709-1; 10.1038/s41593-022-01160-z; 10.1001/jamapsychiatry.2020.1206; 10.1038/s41598-022-21003-y	35879402; 36171425; 32492095	618377; 394471; 72163	20686; 31473; 10544	N/A
GWAS_MTAG_GWAS	OPRM1	ENSG00000112038	6	154331631	154568001	NA	4.92E-09; 7.68E-13; 4.92E-09	4.92E-09; 7.68E-13; 4.92E-09	Levacetylmethadol	Drugs with Known Psychiatric Effects	1477-40-3	SmallMoleculeDrug	C08012	D04716	15130	46507749	6441	PA450215			yes	0	1	0	0	0	NA	NA	NA	0	0	rs1799971; rs3778151; rs1784006232; rs17275521; rs9478500	154360797; 154393680; 154380719; 154396472; 154378223	Deak et al., 2022; Kember et al., 2022; Zhou et al., 2020; Gaddis et al., 2022)	10.1038/s41380-022-01709-1; 10.1038/s41593-022-01160-z; 10.1001/jamapsychiatry.2020.1206; 10.1038/s41598-022-21003-y	35879402; 36171425; 32492095	618377; 394471; 72163	20686; 31473; 10544	N/A
GWAS_MTAG_GWAS	OPRM1	ENSG00000112038	6	154331631	154568001	NA	4.92E-09; 7.68E-13; 4.92E-09	4.92E-09; 7.68E-13; 4.92E-09	Levacetylmethadol	Drugs with Known Psychiatric Effects	1477-40-3	SmallMoleculeDrug	C08012	D04716	15130	46507749	6441	PA450215			unknown	0	0	1	0	0	NA	NA	NA	0	0	rs1799971; rs3778151; rs1784006232; rs17275521; rs9478500	154360797; 154393680; 154380719; 154396472; 154378223	Deak et al., 2022; Kember et al., 2022; Zhou et al., 2020; Gaddis et al., 2022)	10.1038/s41380-022-01709-1; 10.1038/s41593-022-01160-z; 10.1001/jamapsychiatry.2020.1206; 10.1038/s41598-022-21003-y	35879402; 36171425; 32492095	618377; 394471; 72163	20686; 31473; 10544	N/A
GWAS_MTAG_GWAS	OPRM1	ENSG00000112038	6	154331631	154568001	NA	4.92E-09; 7.68E-13; 4.92E-09	4.92E-09; 7.68E-13; 4.92E-09	Levacetylmethadol	Drugs with Known Psychiatric Effects	1477-40-3	SmallMoleculeDrug	C08012	D04716	15130	46507749	6441	PA450215			unknown	0	0	0	0	0	other/unknown	NA	NA	0	0	rs1799971; rs3778151; rs1784006232; rs17275521; rs9478500	154360797; 154393680; 154380719; 154396472; 154378223	Deak et al., 2022; Kember et al., 2022; Zhou et al., 2020; Gaddis et al., 2022)	10.1038/s41380-022-01709-1; 10.1038/s41593-022-01160-z; 10.1001/jamapsychiatry.2020.1206; 10.1038/s41598-022-21003-y	35879402; 36171425; 32492095	618377; 394471; 72163	20686; 31473; 10544	N/A
GWAS_MTAG_GWAS	OPRM1	ENSG00000112038	6	154331631	154568001	NA	4.92E-09; 7.68E-13; 4.92E-09	4.92E-09; 7.68E-13; 4.92E-09	Levacetylmethadol	Drugs with Known Psychiatric Effects	1477-40-3	SmallMoleculeDrug	C08012	D04716	15130	46507749	6441	PA450215			unknown	1	0	0	0	0	NA	NA	NA	0	0	rs1799971; rs3778151; rs1784006232; rs17275521; rs9478500	154360797; 154393680; 154380719; 154396472; 154378223	Deak et al., 2022; Kember et al., 2022; Zhou et al., 2020; Gaddis et al., 2022)	10.1038/s41380-022-01709-1; 10.1038/s41593-022-01160-z; 10.1001/jamapsychiatry.2020.1206; 10.1038/s41598-022-21003-y	35879402; 36171425; 32492095	618377; 394471; 72163	20686; 31473; 10544	N/A
GWAS_MTAG_GWAS	OPRM1	ENSG00000112038	6	154331631	154568001	NA	4.92E-09; 7.68E-13; 4.92E-09	4.92E-09; 7.68E-13; 4.92E-09	Levallorphan	Drugs with Known Psychiatric Effects	152-02-3	SmallMoleculeDrug	C07069		5359371	46505682	6431	PA164749284			yes	0	0	0	0	0	partial agonist	NA	NA	0	0	rs1799971; rs3778151; rs1784006232; rs17275521; rs9478500	154360797; 154393680; 154380719; 154396472; 154378223	Deak et al., 2022; Kember et al., 2022; Zhou et al., 2020; Gaddis et al., 2022)	10.1038/s41380-022-01709-1; 10.1038/s41593-022-01160-z; 10.1001/jamapsychiatry.2020.1206; 10.1038/s41598-022-21003-y	35879402; 36171425; 32492095	618377; 394471; 72163	20686; 31473; 10544	N/A
GWAS_MTAG_GWAS	OPRM1	ENSG00000112038	6	154331631	154568001	NA	4.92E-09; 7.68E-13; 4.92E-09	4.92E-09; 7.68E-13; 4.92E-09	Levorphanol	Opioids	77-07-6	SmallMoleculeDrug	C08014	D08123	5359272	46506558	6444	PA164744368			yes	0	1	0	0	0	NA	NA	NA	0	0	rs1799971; rs3778151; rs1784006232; rs17275521; rs9478500	154360797; 154393680; 154380719; 154396472; 154378223	Deak et al., 2022; Kember et al., 2022; Zhou et al., 2020; Gaddis et al., 2022)	10.1038/s41380-022-01709-1; 10.1038/s41593-022-01160-z; 10.1001/jamapsychiatry.2020.1206; 10.1038/s41598-022-21003-y	35879402; 36171425; 32492095	618377; 394471; 72163	20686; 31473; 10544	N/A
GWAS_MTAG_GWAS	OPRM1	ENSG00000112038	6	154331631	154568001	NA	4.92E-09; 7.68E-13; 4.92E-09	4.92E-09; 7.68E-13; 4.92E-09	Levorphanol	Opioids	77-07-6	SmallMoleculeDrug	C08014	D08123	5359272	46506558	6444	PA164744368			unknown	0	1	0	0	0	NA	NA	NA	0	0	rs1799971; rs3778151; rs1784006232; rs17275521; rs9478500	154360797; 154393680; 154380719; 154396472; 154378223	Deak et al., 2022; Kember et al., 2022; Zhou et al., 2020; Gaddis et al., 2022)	10.1038/s41380-022-01709-1; 10.1038/s41593-022-01160-z; 10.1001/jamapsychiatry.2020.1206; 10.1038/s41598-022-21003-y	35879402; 36171425; 32492095	618377; 394471; 72163	20686; 31473; 10544	N/A
GWAS_MTAG_GWAS	OPRM1	ENSG00000112038	6	154331631	154568001	NA	4.92E-09; 7.68E-13; 4.92E-09	4.92E-09; 7.68E-13; 4.92E-09	LI-301	Other Drugs		SmallMoleculeDrug			NA	347910180	NA				unknown	0	0	0	0	0	NA	NA	NA	0	0	rs1799971; rs3778151; rs1784006232; rs17275521; rs9478500	154360797; 154393680; 154380719; 154396472; 154378223	Deak et al., 2022; Kember et al., 2022; Zhou et al., 2020; Gaddis et al., 2022)	10.1038/s41380-022-01709-1; 10.1038/s41593-022-01160-z; 10.1001/jamapsychiatry.2020.1206; 10.1038/s41598-022-21003-y	35879402; 36171425; 32492095	618377; 394471; 72163	20686; 31473; 10544	N/A
GWAS_MTAG_GWAS	OPRM1	ENSG00000112038	6	154331631	154568001	NA	4.92E-09; 7.68E-13; 4.92E-09	4.92E-09; 7.68E-13; 4.92E-09	Loperamide	Other Drugs	53179-11-6	SmallMoleculeDrug	C07080	D08144	3955	46504591	6532	PA450262		2251	no	0	0	0	0	0	blocker	NA	NA	0	0	rs1799971; rs3778151; rs1784006232; rs17275521; rs9478500	154360797; 154393680; 154380719; 154396472; 154378223	Deak et al., 2022; Kember et al., 2022; Zhou et al., 2020; Gaddis et al., 2022)	10.1038/s41380-022-01709-1; 10.1038/s41593-022-01160-z; 10.1001/jamapsychiatry.2020.1206; 10.1038/s41598-022-21003-y	35879402; 36171425; 32492095	618377; 394471; 72163	20686; 31473; 10544	N/A
GWAS_MTAG_GWAS	OPRM1	ENSG00000112038	6	154331631	154568001	NA	4.92E-09; 7.68E-13; 4.92E-09	4.92E-09; 7.68E-13; 4.92E-09	Loperamide	Other Drugs	53179-11-6	SmallMoleculeDrug	C07080	D08144	3955	46504591	6532	PA450262		2251	yes	0	1	0	0	0	NA	NA	NA	0	0	rs1799971; rs3778151; rs1784006232; rs17275521; rs9478500	154360797; 154393680; 154380719; 154396472; 154378223	Deak et al., 2022; Kember et al., 2022; Zhou et al., 2020; Gaddis et al., 2022)	10.1038/s41380-022-01709-1; 10.1038/s41593-022-01160-z; 10.1001/jamapsychiatry.2020.1206; 10.1038/s41598-022-21003-y	35879402; 36171425; 32492095	618377; 394471; 72163	20686; 31473; 10544	N/A
GWAS_MTAG_GWAS	OPRM1	ENSG00000112038	6	154331631	154568001	NA	4.92E-09; 7.68E-13; 4.92E-09	4.92E-09; 7.68E-13; 4.92E-09	Loperamide	Other Drugs	53179-11-6	SmallMoleculeDrug	C07080	D08144	3955	46504591	6532	PA450262		2251	unknown	0	0	0	1	0	NA	NA	unknown	0	0	rs1799971; rs3778151; rs1784006232; rs17275521; rs9478500	154360797; 154393680; 154380719; 154396472; 154378223	Deak et al., 2022; Kember et al., 2022; Zhou et al., 2020; Gaddis et al., 2022)	10.1038/s41380-022-01709-1; 10.1038/s41593-022-01160-z; 10.1001/jamapsychiatry.2020.1206; 10.1038/s41598-022-21003-y	35879402; 36171425; 32492095	618377; 394471; 72163	20686; 31473; 10544	N/A
GWAS_MTAG_GWAS	OPRM1	ENSG00000112038	6	154331631	154568001	NA	4.92E-09; 7.68E-13; 4.92E-09	4.92E-09; 7.68E-13; 4.92E-09	Loperamide	Other Drugs	53179-11-6	SmallMoleculeDrug	C07080	D08144	3955	46504591	6532	PA450262		2251	unknown	0	0	0	0	0	modulator	NA	NA	0	0	rs1799971; rs3778151; rs1784006232; rs17275521; rs9478500	154360797; 154393680; 154380719; 154396472; 154378223	Deak et al., 2022; Kember et al., 2022; Zhou et al., 2020; Gaddis et al., 2022)	10.1038/s41380-022-01709-1; 10.1038/s41593-022-01160-z; 10.1001/jamapsychiatry.2020.1206; 10.1038/s41598-022-21003-y	35879402; 36171425; 32492095	618377; 394471; 72163	20686; 31473; 10544	N/A
GWAS_MTAG_GWAS	OPRM1	ENSG00000112038	6	154331631	154568001	NA	4.92E-09; 7.68E-13; 4.92E-09	4.92E-09; 7.68E-13; 4.92E-09	Loperamide	Other Drugs	53179-11-6	SmallMoleculeDrug	C07080	D08144	3955	46504591	6532	PA450262		2251	unknown	0	1	0	0	0	NA	NA	NA	0	0	rs1799971; rs3778151; rs1784006232; rs17275521; rs9478500	154360797; 154393680; 154380719; 154396472; 154378223	Deak et al., 2022; Kember et al., 2022; Zhou et al., 2020; Gaddis et al., 2022)	10.1038/s41380-022-01709-1; 10.1038/s41593-022-01160-z; 10.1001/jamapsychiatry.2020.1206; 10.1038/s41598-022-21003-y	35879402; 36171425; 32492095	618377; 394471; 72163	20686; 31473; 10544	N/A
GWAS_MTAG_GWAS	OPRM1	ENSG00000112038	6	154331631	154568001	NA	4.92E-09; 7.68E-13; 4.92E-09	4.92E-09; 7.68E-13; 4.92E-09	Loperamide	Other Drugs	53179-11-6	SmallMoleculeDrug	C07080	D08144	3955	46504591	6532	PA450262		2251	unknown	0	0	1	1	0	NA	NA	unknown	0	0	rs1799971; rs3778151; rs1784006232; rs17275521; rs9478500	154360797; 154393680; 154380719; 154396472; 154378223	Deak et al., 2022; Kember et al., 2022; Zhou et al., 2020; Gaddis et al., 2022)	10.1038/s41380-022-01709-1; 10.1038/s41593-022-01160-z; 10.1001/jamapsychiatry.2020.1206; 10.1038/s41598-022-21003-y	35879402; 36171425; 32492095	618377; 394471; 72163	20686; 31473; 10544	N/A
GWAS_MTAG_GWAS	OPRM1	ENSG00000112038	6	154331631	154568001	NA	4.92E-09; 7.68E-13; 4.92E-09	4.92E-09; 7.68E-13; 4.92E-09	Loperamide	Other Drugs	53179-11-6	SmallMoleculeDrug	C07080	D08144	3955	46504591	6532	PA450262		2251	unknown	0	0	1	0	0	NA	NA	NA	0	0	rs1799971; rs3778151; rs1784006232; rs17275521; rs9478500	154360797; 154393680; 154380719; 154396472; 154378223	Deak et al., 2022; Kember et al., 2022; Zhou et al., 2020; Gaddis et al., 2022)	10.1038/s41380-022-01709-1; 10.1038/s41593-022-01160-z; 10.1001/jamapsychiatry.2020.1206; 10.1038/s41598-022-21003-y	35879402; 36171425; 32492095	618377; 394471; 72163	20686; 31473; 10544	N/A
GWAS_MTAG_GWAS	OPRM1	ENSG00000112038	6	154331631	154568001	NA	4.92E-09; 7.68E-13; 4.92E-09	4.92E-09; 7.68E-13; 4.92E-09	Loxicodegol	Drugs with Known Psychiatric Effects	1211231-76-3	SmallMoleculeDrug			NA	NA	NA				yes	0	1	0	0	0	NA	NA	NA	0	0	rs1799971; rs3778151; rs1784006232; rs17275521; rs9478500	154360797; 154393680; 154380719; 154396472; 154378223	Deak et al., 2022; Kember et al., 2022; Zhou et al., 2020; Gaddis et al., 2022)	10.1038/s41380-022-01709-1; 10.1038/s41593-022-01160-z; 10.1001/jamapsychiatry.2020.1206; 10.1038/s41598-022-21003-y	35879402; 36171425; 32492095	618377; 394471; 72163	20686; 31473; 10544	N/A
GWAS_MTAG_GWAS	OPRM1	ENSG00000112038	6	154331631	154568001	NA	4.92E-09; 7.68E-13; 4.92E-09	4.92E-09; 7.68E-13; 4.92E-09	Loxicodegol	Drugs with Known Psychiatric Effects	1211231-76-3	SmallMoleculeDrug			NA	NA	NA				unknown	0	1	0	0	0	NA	NA	NA	0	0	rs1799971; rs3778151; rs1784006232; rs17275521; rs9478500	154360797; 154393680; 154380719; 154396472; 154378223	Deak et al., 2022; Kember et al., 2022; Zhou et al., 2020; Gaddis et al., 2022)	10.1038/s41380-022-01709-1; 10.1038/s41593-022-01160-z; 10.1001/jamapsychiatry.2020.1206; 10.1038/s41598-022-21003-y	35879402; 36171425; 32492095	618377; 394471; 72163	20686; 31473; 10544	N/A
GWAS_MTAG_GWAS	OPRM1	ENSG00000112038	6	154331631	154568001	NA	4.92E-09; 7.68E-13; 4.92E-09	4.92E-09; 7.68E-13; 4.92E-09	Loxicodegol	Drugs with Known Psychiatric Effects	1211231-76-3	SmallMoleculeDrug			NA	NA	NA				unknown	0	0	0	0	0	NA	NA	NA	0	0	rs1799971; rs3778151; rs1784006232; rs17275521; rs9478500	154360797; 154393680; 154380719; 154396472; 154378223	Deak et al., 2022; Kember et al., 2022; Zhou et al., 2020; Gaddis et al., 2022)	10.1038/s41380-022-01709-1; 10.1038/s41593-022-01160-z; 10.1001/jamapsychiatry.2020.1206; 10.1038/s41598-022-21003-y	35879402; 36171425; 32492095	618377; 394471; 72163	20686; 31473; 10544	N/A
GWAS_MTAG_GWAS	OPRM1	ENSG00000112038	6	154331631	154568001	NA	4.92E-09; 7.68E-13; 4.92E-09	4.92E-09; 7.68E-13; 4.92E-09	Medical Cannabis	Drugs with Known Misuse Potential		BiotechDrug			NA	NA	NA				yes	0	0	0	0	0	negative modulator	NA	NA	0	0	rs1799971; rs3778151; rs1784006232; rs17275521; rs9478500	154360797; 154393680; 154380719; 154396472; 154378223	Deak et al., 2022; Kember et al., 2022; Zhou et al., 2020; Gaddis et al., 2022)	10.1038/s41380-022-01709-1; 10.1038/s41593-022-01160-z; 10.1001/jamapsychiatry.2020.1206; 10.1038/s41598-022-21003-y	35879402; 36171425; 32492095	618377; 394471; 72163	20686; 31473; 10544	N/A
GWAS_MTAG_GWAS	OPRM1	ENSG00000112038	6	154331631	154568001	NA	4.92E-09; 7.68E-13; 4.92E-09	4.92E-09; 7.68E-13; 4.92E-09	Medical Cannabis	Drugs with Known Misuse Potential		BiotechDrug			NA	NA	NA				unknown	0	0	0	0	0	NA	NA	NA	0	0	rs1799971; rs3778151; rs1784006232; rs17275521; rs9478500	154360797; 154393680; 154380719; 154396472; 154378223	Deak et al., 2022; Kember et al., 2022; Zhou et al., 2020; Gaddis et al., 2022)	10.1038/s41380-022-01709-1; 10.1038/s41593-022-01160-z; 10.1001/jamapsychiatry.2020.1206; 10.1038/s41598-022-21003-y	35879402; 36171425; 32492095	618377; 394471; 72163	20686; 31473; 10544	N/A
GWAS_MTAG_GWAS	OPRM1	ENSG00000112038	6	154331631	154568001	NA	4.92E-09; 7.68E-13; 4.92E-09	4.92E-09; 7.68E-13; 4.92E-09	Medical Cannabis	Drugs with Known Misuse Potential		BiotechDrug			NA	NA	NA				no	0	0	1	1	1	NA	unknown	unknown	0	1	rs1799971; rs3778151; rs1784006232; rs17275521; rs9478500	154360797; 154393680; 154380719; 154396472; 154378223	Deak et al., 2022; Kember et al., 2022; Zhou et al., 2020; Gaddis et al., 2022)	10.1038/s41380-022-01709-1; 10.1038/s41593-022-01160-z; 10.1001/jamapsychiatry.2020.1206; 10.1038/s41598-022-21003-y	35879402; 36171425; 32492095	618377; 394471; 72163	20686; 31473; 10544	N/A
GWAS_MTAG_GWAS	OPRM1	ENSG00000112038	6	154331631	154568001	NA	4.92E-09; 7.68E-13; 4.92E-09	4.92E-09; 7.68E-13; 4.92E-09	Medical Cannabis	Drugs with Known Misuse Potential		BiotechDrug			NA	NA	NA				unknown	0	0	1	1	0	NA	NA	unknown	0	1	rs1799971; rs3778151; rs1784006232; rs17275521; rs9478500	154360797; 154393680; 154380719; 154396472; 154378223	Deak et al., 2022; Kember et al., 2022; Zhou et al., 2020; Gaddis et al., 2022)	10.1038/s41380-022-01709-1; 10.1038/s41593-022-01160-z; 10.1001/jamapsychiatry.2020.1206; 10.1038/s41598-022-21003-y	35879402; 36171425; 32492095	618377; 394471; 72163	20686; 31473; 10544	N/A
GWAS_MTAG_GWAS	OPRM1	ENSG00000112038	6	154331631	154568001	NA	4.92E-09; 7.68E-13; 4.92E-09	4.92E-09; 7.68E-13; 4.92E-09	Medical Cannabis	Drugs with Known Misuse Potential		BiotechDrug			NA	NA	NA				unknown	0	0	0	0	0	inverse agonist	NA	NA	0	0	rs1799971; rs3778151; rs1784006232; rs17275521; rs9478500	154360797; 154393680; 154380719; 154396472; 154378223	Deak et al., 2022; Kember et al., 2022; Zhou et al., 2020; Gaddis et al., 2022)	10.1038/s41380-022-01709-1; 10.1038/s41593-022-01160-z; 10.1001/jamapsychiatry.2020.1206; 10.1038/s41598-022-21003-y	35879402; 36171425; 32492095	618377; 394471; 72163	20686; 31473; 10544	N/A
GWAS_MTAG_GWAS	OPRM1	ENSG00000112038	6	154331631	154568001	NA	4.92E-09; 7.68E-13; 4.92E-09	4.92E-09; 7.68E-13; 4.92E-09	Medical Cannabis	Drugs with Known Misuse Potential		BiotechDrug			NA	NA	NA				unknown	0	0	0	1	0	NA	NA	unknown	0	0	rs1799971; rs3778151; rs1784006232; rs17275521; rs9478500	154360797; 154393680; 154380719; 154396472; 154378223	Deak et al., 2022; Kember et al., 2022; Zhou et al., 2020; Gaddis et al., 2022)	10.1038/s41380-022-01709-1; 10.1038/s41593-022-01160-z; 10.1001/jamapsychiatry.2020.1206; 10.1038/s41598-022-21003-y	35879402; 36171425; 32492095	618377; 394471; 72163	20686; 31473; 10544	N/A
GWAS_MTAG_GWAS	OPRM1	ENSG00000112038	6	154331631	154568001	NA	4.92E-09; 7.68E-13; 4.92E-09	4.92E-09; 7.68E-13; 4.92E-09	Medical Cannabis	Drugs with Known Misuse Potential		BiotechDrug			NA	NA	NA				unknown	0	0	0	1	1	NA	unknown	unknown	0	1	rs1799971; rs3778151; rs1784006232; rs17275521; rs9478500	154360797; 154393680; 154380719; 154396472; 154378223	Deak et al., 2022; Kember et al., 2022; Zhou et al., 2020; Gaddis et al., 2022)	10.1038/s41380-022-01709-1; 10.1038/s41593-022-01160-z; 10.1001/jamapsychiatry.2020.1206; 10.1038/s41598-022-21003-y	35879402; 36171425; 32492095	618377; 394471; 72163	20686; 31473; 10544	N/A
GWAS_MTAG_GWAS	OPRM1	ENSG00000112038	6	154331631	154568001	NA	4.92E-09; 7.68E-13; 4.92E-09	4.92E-09; 7.68E-13; 4.92E-09	Medical Cannabis	Drugs with Known Misuse Potential		BiotechDrug			NA	NA	NA				unknown	0	0	1	1	1	NA	unknown	unknown	1	1	rs1799971; rs3778151; rs1784006232; rs17275521; rs9478500	154360797; 154393680; 154380719; 154396472; 154378223	Deak et al., 2022; Kember et al., 2022; Zhou et al., 2020; Gaddis et al., 2022)	10.1038/s41380-022-01709-1; 10.1038/s41593-022-01160-z; 10.1001/jamapsychiatry.2020.1206; 10.1038/s41598-022-21003-y	35879402; 36171425; 32492095	618377; 394471; 72163	20686; 31473; 10544	N/A
GWAS_MTAG_GWAS	OPRM1	ENSG00000112038	6	154331631	154568001	NA	4.92E-09; 7.68E-13; 4.92E-09	4.92E-09; 7.68E-13; 4.92E-09	Medical Cannabis	Drugs with Known Misuse Potential		BiotechDrug			NA	NA	NA				unknown	0	0	0	1	0	NA	NA	unknown	0	1	rs1799971; rs3778151; rs1784006232; rs17275521; rs9478500	154360797; 154393680; 154380719; 154396472; 154378223	Deak et al., 2022; Kember et al., 2022; Zhou et al., 2020; Gaddis et al., 2022)	10.1038/s41380-022-01709-1; 10.1038/s41593-022-01160-z; 10.1001/jamapsychiatry.2020.1206; 10.1038/s41598-022-21003-y	35879402; 36171425; 32492095	618377; 394471; 72163	20686; 31473; 10544	N/A
GWAS_MTAG_GWAS	OPRM1	ENSG00000112038	6	154331631	154568001	NA	4.92E-09; 7.68E-13; 4.92E-09	4.92E-09; 7.68E-13; 4.92E-09	Medical Cannabis	Drugs with Known Misuse Potential		BiotechDrug			NA	NA	NA				unknown	0	0	0	1	1	NA	unknown	unknown	0	0	rs1799971; rs3778151; rs1784006232; rs17275521; rs9478500	154360797; 154393680; 154380719; 154396472; 154378223	Deak et al., 2022; Kember et al., 2022; Zhou et al., 2020; Gaddis et al., 2022)	10.1038/s41380-022-01709-1; 10.1038/s41593-022-01160-z; 10.1001/jamapsychiatry.2020.1206; 10.1038/s41598-022-21003-y	35879402; 36171425; 32492095	618377; 394471; 72163	20686; 31473; 10544	N/A
GWAS_MTAG_GWAS	OPRM1	ENSG00000112038	6	154331631	154568001	NA	4.92E-09; 7.68E-13; 4.92E-09	4.92E-09; 7.68E-13; 4.92E-09	Medical Cannabis	Drugs with Known Misuse Potential		BiotechDrug			NA	NA	NA				unknown	0	0	0	0	1	NA	unknown	NA	0	0	rs1799971; rs3778151; rs1784006232; rs17275521; rs9478500	154360797; 154393680; 154380719; 154396472; 154378223	Deak et al., 2022; Kember et al., 2022; Zhou et al., 2020; Gaddis et al., 2022)	10.1038/s41380-022-01709-1; 10.1038/s41593-022-01160-z; 10.1001/jamapsychiatry.2020.1206; 10.1038/s41598-022-21003-y	35879402; 36171425; 32492095	618377; 394471; 72163	20686; 31473; 10544	N/A
GWAS_MTAG_GWAS	OPRM1	ENSG00000112038	6	154331631	154568001	NA	4.92E-09; 7.68E-13; 4.92E-09	4.92E-09; 7.68E-13; 4.92E-09	Medical Cannabis	Drugs with Known Misuse Potential		BiotechDrug			NA	NA	NA				unknown	0	0	1	1	0	NA	NA	unknown	0	0	rs1799971; rs3778151; rs1784006232; rs17275521; rs9478500	154360797; 154393680; 154380719; 154396472; 154378223	Deak et al., 2022; Kember et al., 2022; Zhou et al., 2020; Gaddis et al., 2022)	10.1038/s41380-022-01709-1; 10.1038/s41593-022-01160-z; 10.1001/jamapsychiatry.2020.1206; 10.1038/s41598-022-21003-y	35879402; 36171425; 32492095	618377; 394471; 72163	20686; 31473; 10544	N/A
GWAS_MTAG_GWAS	OPRM1	ENSG00000112038	6	154331631	154568001	NA	4.92E-09; 7.68E-13; 4.92E-09	4.92E-09; 7.68E-13; 4.92E-09	Medical Cannabis	Drugs with Known Misuse Potential		BiotechDrug			NA	NA	NA				unknown	0	0	1	0	0	NA	NA	NA	0	0	rs1799971; rs3778151; rs1784006232; rs17275521; rs9478500	154360797; 154393680; 154380719; 154396472; 154378223	Deak et al., 2022; Kember et al., 2022; Zhou et al., 2020; Gaddis et al., 2022)	10.1038/s41380-022-01709-1; 10.1038/s41593-022-01160-z; 10.1001/jamapsychiatry.2020.1206; 10.1038/s41598-022-21003-y	35879402; 36171425; 32492095	618377; 394471; 72163	20686; 31473; 10544	N/A
GWAS_MTAG_GWAS	OPRM1	ENSG00000112038	6	154331631	154568001	NA	4.92E-09; 7.68E-13; 4.92E-09	4.92E-09; 7.68E-13; 4.92E-09	Meperidine	Opioids	57-42-1	SmallMoleculeDrug	C07128	D08343	4058	46506899	6754	PA450369		9118; 11358	yes	0	0	0	0	0	NA	NA	NA	0	0	rs1799971; rs3778151; rs1784006232; rs17275521; rs9478500	154360797; 154393680; 154380719; 154396472; 154378223	Deak et al., 2022; Kember et al., 2022; Zhou et al., 2020; Gaddis et al., 2022)	10.1038/s41380-022-01709-1; 10.1038/s41593-022-01160-z; 10.1001/jamapsychiatry.2020.1206; 10.1038/s41598-022-21003-y	35879402; 36171425; 32492095	618377; 394471; 72163	20686; 31473; 10544	N/A
GWAS_MTAG_GWAS	OPRM1	ENSG00000112038	6	154331631	154568001	NA	4.92E-09; 7.68E-13; 4.92E-09	4.92E-09; 7.68E-13; 4.92E-09	Meperidine	Opioids	57-42-1	SmallMoleculeDrug	C07128	D08343	4058	46506899	6754	PA450369		9118; 11358	unknown	0	0	1	0	0	NA	NA	NA	0	0	rs1799971; rs3778151; rs1784006232; rs17275521; rs9478500	154360797; 154393680; 154380719; 154396472; 154378223	Deak et al., 2022; Kember et al., 2022; Zhou et al., 2020; Gaddis et al., 2022)	10.1038/s41380-022-01709-1; 10.1038/s41593-022-01160-z; 10.1001/jamapsychiatry.2020.1206; 10.1038/s41598-022-21003-y	35879402; 36171425; 32492095	618377; 394471; 72163	20686; 31473; 10544	N/A
GWAS_MTAG_GWAS	OPRM1	ENSG00000112038	6	154331631	154568001	NA	4.92E-09; 7.68E-13; 4.92E-09	4.92E-09; 7.68E-13; 4.92E-09	Meperidine	Opioids	57-42-1	SmallMoleculeDrug	C07128	D08343	4058	46506899	6754	PA450369		9118; 11358	no	0	0	1	0	0	NA	NA	NA	0	0	rs1799971; rs3778151; rs1784006232; rs17275521; rs9478500	154360797; 154393680; 154380719; 154396472; 154378223	Deak et al., 2022; Kember et al., 2022; Zhou et al., 2020; Gaddis et al., 2022)	10.1038/s41380-022-01709-1; 10.1038/s41593-022-01160-z; 10.1001/jamapsychiatry.2020.1206; 10.1038/s41598-022-21003-y	35879402; 36171425; 32492095	618377; 394471; 72163	20686; 31473; 10544	N/A
GWAS_MTAG_GWAS	OPRM1	ENSG00000112038	6	154331631	154568001	NA	4.92E-09; 7.68E-13; 4.92E-09	4.92E-09; 7.68E-13; 4.92E-09	Meperidine	Opioids	57-42-1	SmallMoleculeDrug	C07128	D08343	4058	46506899	6754	PA450369		9118; 11358	unknown	1	0	0	0	0	NA	NA	NA	0	0	rs1799971; rs3778151; rs1784006232; rs17275521; rs9478500	154360797; 154393680; 154380719; 154396472; 154378223	Deak et al., 2022; Kember et al., 2022; Zhou et al., 2020; Gaddis et al., 2022)	10.1038/s41380-022-01709-1; 10.1038/s41593-022-01160-z; 10.1001/jamapsychiatry.2020.1206; 10.1038/s41598-022-21003-y	35879402; 36171425; 32492095	618377; 394471; 72163	20686; 31473; 10544	N/A
GWAS_MTAG_GWAS	OPRM1	ENSG00000112038	6	154331631	154568001	NA	4.92E-09; 7.68E-13; 4.92E-09	4.92E-09; 7.68E-13; 4.92E-09	Meperidine	Opioids	57-42-1	SmallMoleculeDrug	C07128	D08343	4058	46506899	6754	PA450369		9118; 11358	unknown	0	0	1	0	1	NA	unknown	NA	0	0	rs1799971; rs3778151; rs1784006232; rs17275521; rs9478500	154360797; 154393680; 154380719; 154396472; 154378223	Deak et al., 2022; Kember et al., 2022; Zhou et al., 2020; Gaddis et al., 2022)	10.1038/s41380-022-01709-1; 10.1038/s41593-022-01160-z; 10.1001/jamapsychiatry.2020.1206; 10.1038/s41598-022-21003-y	35879402; 36171425; 32492095	618377; 394471; 72163	20686; 31473; 10544	N/A
GWAS_MTAG_GWAS	OPRM1	ENSG00000112038	6	154331631	154568001	NA	4.92E-09; 7.68E-13; 4.92E-09	4.92E-09; 7.68E-13; 4.92E-09	Meperidine	Opioids	57-42-1	SmallMoleculeDrug	C07128	D08343	4058	46506899	6754	PA450369		9118; 11358	unknown	0	0	0	0	0	binder	NA	NA	0	0	rs1799971; rs3778151; rs1784006232; rs17275521; rs9478500	154360797; 154393680; 154380719; 154396472; 154378223	Deak et al., 2022; Kember et al., 2022; Zhou et al., 2020; Gaddis et al., 2022)	10.1038/s41380-022-01709-1; 10.1038/s41593-022-01160-z; 10.1001/jamapsychiatry.2020.1206; 10.1038/s41598-022-21003-y	35879402; 36171425; 32492095	618377; 394471; 72163	20686; 31473; 10544	N/A
GWAS_MTAG_GWAS	OPRM1	ENSG00000112038	6	154331631	154568001	NA	4.92E-09; 7.68E-13; 4.92E-09	4.92E-09; 7.68E-13; 4.92E-09	Meperidine	Opioids	57-42-1	SmallMoleculeDrug	C07128	D08343	4058	46506899	6754	PA450369		9118; 11358	unknown	0	1	0	0	0	NA	NA	NA	0	0	rs1799971; rs3778151; rs1784006232; rs17275521; rs9478500	154360797; 154393680; 154380719; 154396472; 154378223	Deak et al., 2022; Kember et al., 2022; Zhou et al., 2020; Gaddis et al., 2022)	10.1038/s41380-022-01709-1; 10.1038/s41593-022-01160-z; 10.1001/jamapsychiatry.2020.1206; 10.1038/s41598-022-21003-y	35879402; 36171425; 32492095	618377; 394471; 72163	20686; 31473; 10544	N/A
GWAS_MTAG_GWAS	OPRM1	ENSG00000112038	6	154331631	154568001	NA	4.92E-09; 7.68E-13; 4.92E-09	4.92E-09; 7.68E-13; 4.92E-09	Meperidine	Opioids	57-42-1	SmallMoleculeDrug	C07128	D08343	4058	46506899	6754	PA450369		9118; 11358	unknown	0	0	0	1	0	NA	NA	unknown	0	0	rs1799971; rs3778151; rs1784006232; rs17275521; rs9478500	154360797; 154393680; 154380719; 154396472; 154378223	Deak et al., 2022; Kember et al., 2022; Zhou et al., 2020; Gaddis et al., 2022)	10.1038/s41380-022-01709-1; 10.1038/s41593-022-01160-z; 10.1001/jamapsychiatry.2020.1206; 10.1038/s41598-022-21003-y	35879402; 36171425; 32492095	618377; 394471; 72163	20686; 31473; 10544	N/A
GWAS_MTAG_GWAS	OPRM1	ENSG00000112038	6	154331631	154568001	NA	4.92E-09; 7.68E-13; 4.92E-09	4.92E-09; 7.68E-13; 4.92E-09	Meperidine	Opioids	57-42-1	SmallMoleculeDrug	C07128	D08343	4058	46506899	6754	PA450369		9118; 11358	unknown	0	0	0	0	0	NA	NA	NA	0	0	rs1799971; rs3778151; rs1784006232; rs17275521; rs9478500	154360797; 154393680; 154380719; 154396472; 154378223	Deak et al., 2022; Kember et al., 2022; Zhou et al., 2020; Gaddis et al., 2022)	10.1038/s41380-022-01709-1; 10.1038/s41593-022-01160-z; 10.1001/jamapsychiatry.2020.1206; 10.1038/s41598-022-21003-y	35879402; 36171425; 32492095	618377; 394471; 72163	20686; 31473; 10544	N/A
GWAS_MTAG_GWAS	OPRM1	ENSG00000112038	6	154331631	154568001	NA	4.92E-09; 7.68E-13; 4.92E-09	4.92E-09; 7.68E-13; 4.92E-09	Meperidine	Opioids	57-42-1	SmallMoleculeDrug	C07128	D08343	4058	46506899	6754	PA450369		9118; 11358	unknown	0	0	0	0	1	NA	unknown	NA	0	0	rs1799971; rs3778151; rs1784006232; rs17275521; rs9478500	154360797; 154393680; 154380719; 154396472; 154378223	Deak et al., 2022; Kember et al., 2022; Zhou et al., 2020; Gaddis et al., 2022)	10.1038/s41380-022-01709-1; 10.1038/s41593-022-01160-z; 10.1001/jamapsychiatry.2020.1206; 10.1038/s41598-022-21003-y	35879402; 36171425; 32492095	618377; 394471; 72163	20686; 31473; 10544	N/A
GWAS_MTAG_GWAS	OPRM1	ENSG00000112038	6	154331631	154568001	NA	4.92E-09; 7.68E-13; 4.92E-09	4.92E-09; 7.68E-13; 4.92E-09	Metenkefalin	Drugs with Known Psychiatric Effects	58569-55-4	SmallMoleculeDrug	C11684		443363	347828872	6618				unknown	0	0	1	0	0	NA	NA	NA	0	0	rs1799971; rs3778151; rs1784006232; rs17275521; rs9478500	154360797; 154393680; 154380719; 154396472; 154378223	Deak et al., 2022; Kember et al., 2022; Zhou et al., 2020; Gaddis et al., 2022)	10.1038/s41380-022-01709-1; 10.1038/s41593-022-01160-z; 10.1001/jamapsychiatry.2020.1206; 10.1038/s41598-022-21003-y	35879402; 36171425; 32492095	618377; 394471; 72163	20686; 31473; 10544	N/A
GWAS_MTAG_GWAS	OPRM1	ENSG00000112038	6	154331631	154568001	NA	4.92E-09; 7.68E-13; 4.92E-09	4.92E-09; 7.68E-13; 4.92E-09	Metenkefalin	Drugs with Known Psychiatric Effects	58569-55-4	SmallMoleculeDrug	C11684		443363	347828872	6618				unknown	0	1	0	0	0	NA	NA	NA	0	0	rs1799971; rs3778151; rs1784006232; rs17275521; rs9478500	154360797; 154393680; 154380719; 154396472; 154378223	Deak et al., 2022; Kember et al., 2022; Zhou et al., 2020; Gaddis et al., 2022)	10.1038/s41380-022-01709-1; 10.1038/s41593-022-01160-z; 10.1001/jamapsychiatry.2020.1206; 10.1038/s41598-022-21003-y	35879402; 36171425; 32492095	618377; 394471; 72163	20686; 31473; 10544	N/A
GWAS_MTAG_GWAS	OPRM1	ENSG00000112038	6	154331631	154568001	NA	4.92E-09; 7.68E-13; 4.92E-09	4.92E-09; 7.68E-13; 4.92E-09	Methadone	Current Opioid Addiction Treatments	76-99-3	SmallMoleculeDrug	C07163	D08195	4095	46505722	6807	PA450401		6417	yes	1	0	0	0	0	NA	NA	NA	0	0	rs1799971; rs3778151; rs1784006232; rs17275521; rs9478500	154360797; 154393680; 154380719; 154396472; 154378223	Deak et al., 2022; Kember et al., 2022; Zhou et al., 2020; Gaddis et al., 2022)	10.1038/s41380-022-01709-1; 10.1038/s41593-022-01160-z; 10.1001/jamapsychiatry.2020.1206; 10.1038/s41598-022-21003-y	35879402; 36171425; 32492095	618377; 394471; 72163	20686; 31473; 10544	N/A
GWAS_MTAG_GWAS	OPRM1	ENSG00000112038	6	154331631	154568001	NA	4.92E-09; 7.68E-13; 4.92E-09	4.92E-09; 7.68E-13; 4.92E-09	Methadone	Current Opioid Addiction Treatments	76-99-3	SmallMoleculeDrug	C07163	D08195	4095	46505722	6807	PA450401		6417	yes	0	1	0	0	0	NA	NA	NA	0	0	rs1799971; rs3778151; rs1784006232; rs17275521; rs9478500	154360797; 154393680; 154380719; 154396472; 154378223	Deak et al., 2022; Kember et al., 2022; Zhou et al., 2020; Gaddis et al., 2022)	10.1038/s41380-022-01709-1; 10.1038/s41593-022-01160-z; 10.1001/jamapsychiatry.2020.1206; 10.1038/s41598-022-21003-y	35879402; 36171425; 32492095	618377; 394471; 72163	20686; 31473; 10544	N/A
GWAS_MTAG_GWAS	OPRM1	ENSG00000112038	6	154331631	154568001	NA	4.92E-09; 7.68E-13; 4.92E-09	4.92E-09; 7.68E-13; 4.92E-09	Methadone	Current Opioid Addiction Treatments	76-99-3	SmallMoleculeDrug	C07163	D08195	4095	46505722	6807	PA450401		6417	unknown	0	0	1	0	1	NA	unknown	NA	0	0	rs1799971; rs3778151; rs1784006232; rs17275521; rs9478500	154360797; 154393680; 154380719; 154396472; 154378223	Deak et al., 2022; Kember et al., 2022; Zhou et al., 2020; Gaddis et al., 2022)	10.1038/s41380-022-01709-1; 10.1038/s41593-022-01160-z; 10.1001/jamapsychiatry.2020.1206; 10.1038/s41598-022-21003-y	35879402; 36171425; 32492095	618377; 394471; 72163	20686; 31473; 10544	N/A
GWAS_MTAG_GWAS	OPRM1	ENSG00000112038	6	154331631	154568001	NA	4.92E-09; 7.68E-13; 4.92E-09	4.92E-09; 7.68E-13; 4.92E-09	Methadone	Current Opioid Addiction Treatments	76-99-3	SmallMoleculeDrug	C07163	D08195	4095	46505722	6807	PA450401		6417	unknown	0	0	1	1	1	NA	unknown	unknown	0	0	rs1799971; rs3778151; rs1784006232; rs17275521; rs9478500	154360797; 154393680; 154380719; 154396472; 154378223	Deak et al., 2022; Kember et al., 2022; Zhou et al., 2020; Gaddis et al., 2022)	10.1038/s41380-022-01709-1; 10.1038/s41593-022-01160-z; 10.1001/jamapsychiatry.2020.1206; 10.1038/s41598-022-21003-y	35879402; 36171425; 32492095	618377; 394471; 72163	20686; 31473; 10544	N/A
GWAS_MTAG_GWAS	OPRM1	ENSG00000112038	6	154331631	154568001	NA	4.92E-09; 7.68E-13; 4.92E-09	4.92E-09; 7.68E-13; 4.92E-09	Methadone	Current Opioid Addiction Treatments	76-99-3	SmallMoleculeDrug	C07163	D08195	4095	46505722	6807	PA450401		6417	unknown	0	0	1	0	0	NA	NA	NA	0	0	rs1799971; rs3778151; rs1784006232; rs17275521; rs9478500	154360797; 154393680; 154380719; 154396472; 154378223	Deak et al., 2022; Kember et al., 2022; Zhou et al., 2020; Gaddis et al., 2022)	10.1038/s41380-022-01709-1; 10.1038/s41593-022-01160-z; 10.1001/jamapsychiatry.2020.1206; 10.1038/s41598-022-21003-y	35879402; 36171425; 32492095	618377; 394471; 72163	20686; 31473; 10544	N/A
GWAS_MTAG_GWAS	OPRM1	ENSG00000112038	6	154331631	154568001	NA	4.92E-09; 7.68E-13; 4.92E-09	4.92E-09; 7.68E-13; 4.92E-09	Methadone	Current Opioid Addiction Treatments	76-99-3	SmallMoleculeDrug	C07163	D08195	4095	46505722	6807	PA450401		6417	no	0	0	1	1	0	NA	NA	unknown	0	0	rs1799971; rs3778151; rs1784006232; rs17275521; rs9478500	154360797; 154393680; 154380719; 154396472; 154378223	Deak et al., 2022; Kember et al., 2022; Zhou et al., 2020; Gaddis et al., 2022)	10.1038/s41380-022-01709-1; 10.1038/s41593-022-01160-z; 10.1001/jamapsychiatry.2020.1206; 10.1038/s41598-022-21003-y	35879402; 36171425; 32492095	618377; 394471; 72163	20686; 31473; 10544	N/A
GWAS_MTAG_GWAS	OPRM1	ENSG00000112038	6	154331631	154568001	NA	4.92E-09; 7.68E-13; 4.92E-09	4.92E-09; 7.68E-13; 4.92E-09	Methadone	Current Opioid Addiction Treatments	76-99-3	SmallMoleculeDrug	C07163	D08195	4095	46505722	6807	PA450401		6417	unknown	0	0	0	1	0	NA	NA	unknown	0	1	rs1799971; rs3778151; rs1784006232; rs17275521; rs9478500	154360797; 154393680; 154380719; 154396472; 154378223	Deak et al., 2022; Kember et al., 2022; Zhou et al., 2020; Gaddis et al., 2022)	10.1038/s41380-022-01709-1; 10.1038/s41593-022-01160-z; 10.1001/jamapsychiatry.2020.1206; 10.1038/s41598-022-21003-y	35879402; 36171425; 32492095	618377; 394471; 72163	20686; 31473; 10544	N/A
GWAS_MTAG_GWAS	OPRM1	ENSG00000112038	6	154331631	154568001	NA	4.92E-09; 7.68E-13; 4.92E-09	4.92E-09; 7.68E-13; 4.92E-09	Methadone	Current Opioid Addiction Treatments	76-99-3	SmallMoleculeDrug	C07163	D08195	4095	46505722	6807	PA450401		6417	unknown	1	0	0	0	0	NA	NA	NA	0	0	rs1799971; rs3778151; rs1784006232; rs17275521; rs9478500	154360797; 154393680; 154380719; 154396472; 154378223	Deak et al., 2022; Kember et al., 2022; Zhou et al., 2020; Gaddis et al., 2022)	10.1038/s41380-022-01709-1; 10.1038/s41593-022-01160-z; 10.1001/jamapsychiatry.2020.1206; 10.1038/s41598-022-21003-y	35879402; 36171425; 32492095	618377; 394471; 72163	20686; 31473; 10544	N/A
GWAS_MTAG_GWAS	OPRM1	ENSG00000112038	6	154331631	154568001	NA	4.92E-09; 7.68E-13; 4.92E-09	4.92E-09; 7.68E-13; 4.92E-09	Methadone	Current Opioid Addiction Treatments	76-99-3	SmallMoleculeDrug	C07163	D08195	4095	46505722	6807	PA450401		6417	no	0	0	0	0	0	NA	NA	NA	0	0	rs1799971; rs3778151; rs1784006232; rs17275521; rs9478500	154360797; 154393680; 154380719; 154396472; 154378223	Deak et al., 2022; Kember et al., 2022; Zhou et al., 2020; Gaddis et al., 2022)	10.1038/s41380-022-01709-1; 10.1038/s41593-022-01160-z; 10.1001/jamapsychiatry.2020.1206; 10.1038/s41598-022-21003-y	35879402; 36171425; 32492095	618377; 394471; 72163	20686; 31473; 10544	N/A
GWAS_MTAG_GWAS	OPRM1	ENSG00000112038	6	154331631	154568001	NA	4.92E-09; 7.68E-13; 4.92E-09	4.92E-09; 7.68E-13; 4.92E-09	Methadone	Current Opioid Addiction Treatments	76-99-3	SmallMoleculeDrug	C07163	D08195	4095	46505722	6807	PA450401		6417	no	0	0	0	1	0	NA	NA	unknown	0	0	rs1799971; rs3778151; rs1784006232; rs17275521; rs9478500	154360797; 154393680; 154380719; 154396472; 154378223	Deak et al., 2022; Kember et al., 2022; Zhou et al., 2020; Gaddis et al., 2022)	10.1038/s41380-022-01709-1; 10.1038/s41593-022-01160-z; 10.1001/jamapsychiatry.2020.1206; 10.1038/s41598-022-21003-y	35879402; 36171425; 32492095	618377; 394471; 72163	20686; 31473; 10544	N/A
GWAS_MTAG_GWAS	OPRM1	ENSG00000112038	6	154331631	154568001	NA	4.92E-09; 7.68E-13; 4.92E-09	4.92E-09; 7.68E-13; 4.92E-09	Methadyl acetate	Drugs with Known Psychiatric Effects	509-74-0	SmallMoleculeDrug			10517	46505532	135491	PA164746889			yes	0	1	0	0	0	NA	NA	NA	0	0	rs1799971; rs3778151; rs1784006232; rs17275521; rs9478500	154360797; 154393680; 154380719; 154396472; 154378223	Deak et al., 2022; Kember et al., 2022; Zhou et al., 2020; Gaddis et al., 2022)	10.1038/s41380-022-01709-1; 10.1038/s41593-022-01160-z; 10.1001/jamapsychiatry.2020.1206; 10.1038/s41598-022-21003-y	35879402; 36171425; 32492095	618377; 394471; 72163	20686; 31473; 10544	N/A
GWAS_MTAG_GWAS	OPRM1	ENSG00000112038	6	154331631	154568001	NA	4.92E-09; 7.68E-13; 4.92E-09	4.92E-09; 7.68E-13; 4.92E-09	Methylnaltrexone	Other Drugs	916055-93-1	SmallMoleculeDrug		D06618	16089915	175427092	NA			20208	yes	1	0	0	0	0	NA	NA	NA	0	0	rs1799971; rs3778151; rs1784006232; rs17275521; rs9478500	154360797; 154393680; 154380719; 154396472; 154378223	Deak et al., 2022; Kember et al., 2022; Zhou et al., 2020; Gaddis et al., 2022)	10.1038/s41380-022-01709-1; 10.1038/s41593-022-01160-z; 10.1001/jamapsychiatry.2020.1206; 10.1038/s41598-022-21003-y	35879402; 36171425; 32492095	618377; 394471; 72163	20686; 31473; 10544	N/A
GWAS_MTAG_GWAS	OPRM1	ENSG00000112038	6	154331631	154568001	NA	4.92E-09; 7.68E-13; 4.92E-09	4.92E-09; 7.68E-13; 4.92E-09	Methylnaltrexone	Other Drugs	916055-93-1	SmallMoleculeDrug		D06618	16089915	175427092	NA			20208	no	1	0	0	0	0	NA	NA	NA	0	0	rs1799971; rs3778151; rs1784006232; rs17275521; rs9478500	154360797; 154393680; 154380719; 154396472; 154378223	Deak et al., 2022; Kember et al., 2022; Zhou et al., 2020; Gaddis et al., 2022)	10.1038/s41380-022-01709-1; 10.1038/s41593-022-01160-z; 10.1001/jamapsychiatry.2020.1206; 10.1038/s41598-022-21003-y	35879402; 36171425; 32492095	618377; 394471; 72163	20686; 31473; 10544	N/A
GWAS_MTAG_GWAS	OPRM1	ENSG00000112038	6	154331631	154568001	NA	4.92E-09; 7.68E-13; 4.92E-09	4.92E-09; 7.68E-13; 4.92E-09	Morphine	Opioids	57-27-2	SmallMoleculeDrug	C01516	D08233	5288826	46505161	17303	PA450550	MOI	9117; 9913; 10094	yes	0	1	0	0	0	regulator	NA	NA	0	0	rs1799971; rs3778151; rs1784006232; rs17275521; rs9478500	154360797; 154393680; 154380719; 154396472; 154378223	Deak et al., 2022; Kember et al., 2022; Zhou et al., 2020; Gaddis et al., 2022)	10.1038/s41380-022-01709-1; 10.1038/s41593-022-01160-z; 10.1001/jamapsychiatry.2020.1206; 10.1038/s41598-022-21003-y	35879402; 36171425; 32492095	618377; 394471; 72163	20686; 31473; 10544	N/A
GWAS_MTAG_GWAS	OPRM1	ENSG00000112038	6	154331631	154568001	NA	4.92E-09; 7.68E-13; 4.92E-09	4.92E-09; 7.68E-13; 4.92E-09	Morphine	Opioids	57-27-2	SmallMoleculeDrug	C01516	D08233	5288826	46505161	17303	PA450550	MOI	9117; 9913; 10094	yes	0	1	0	0	0	NA	NA	NA	0	0	rs1799971; rs3778151; rs1784006232; rs17275521; rs9478500	154360797; 154393680; 154380719; 154396472; 154378223	Deak et al., 2022; Kember et al., 2022; Zhou et al., 2020; Gaddis et al., 2022)	10.1038/s41380-022-01709-1; 10.1038/s41593-022-01160-z; 10.1001/jamapsychiatry.2020.1206; 10.1038/s41598-022-21003-y	35879402; 36171425; 32492095	618377; 394471; 72163	20686; 31473; 10544	N/A
GWAS_MTAG_GWAS	OPRM1	ENSG00000112038	6	154331631	154568001	NA	4.92E-09; 7.68E-13; 4.92E-09	4.92E-09; 7.68E-13; 4.92E-09	Morphine	Opioids	57-27-2	SmallMoleculeDrug	C01516	D08233	5288826	46505161	17303	PA450550	MOI	9117; 9913; 10094	no	0	0	1	0	0	NA	NA	NA	0	0	rs1799971; rs3778151; rs1784006232; rs17275521; rs9478500	154360797; 154393680; 154380719; 154396472; 154378223	Deak et al., 2022; Kember et al., 2022; Zhou et al., 2020; Gaddis et al., 2022)	10.1038/s41380-022-01709-1; 10.1038/s41593-022-01160-z; 10.1001/jamapsychiatry.2020.1206; 10.1038/s41598-022-21003-y	35879402; 36171425; 32492095	618377; 394471; 72163	20686; 31473; 10544	N/A
GWAS_MTAG_GWAS	OPRM1	ENSG00000112038	6	154331631	154568001	NA	4.92E-09; 7.68E-13; 4.92E-09	4.92E-09; 7.68E-13; 4.92E-09	Morphine	Opioids	57-27-2	SmallMoleculeDrug	C01516	D08233	5288826	46505161	17303	PA450550	MOI	9117; 9913; 10094	unknown	0	0	0	0	0	activator	NA	NA	0	0	rs1799971; rs3778151; rs1784006232; rs17275521; rs9478500	154360797; 154393680; 154380719; 154396472; 154378223	Deak et al., 2022; Kember et al., 2022; Zhou et al., 2020; Gaddis et al., 2022)	10.1038/s41380-022-01709-1; 10.1038/s41593-022-01160-z; 10.1001/jamapsychiatry.2020.1206; 10.1038/s41598-022-21003-y	35879402; 36171425; 32492095	618377; 394471; 72163	20686; 31473; 10544	N/A
GWAS_MTAG_GWAS	OPRM1	ENSG00000112038	6	154331631	154568001	NA	4.92E-09; 7.68E-13; 4.92E-09	4.92E-09; 7.68E-13; 4.92E-09	Morphine	Opioids	57-27-2	SmallMoleculeDrug	C01516	D08233	5288826	46505161	17303	PA450550	MOI	9117; 9913; 10094	no	0	0	0	0	0	binder	NA	NA	0	0	rs1799971; rs3778151; rs1784006232; rs17275521; rs9478500	154360797; 154393680; 154380719; 154396472; 154378223	Deak et al., 2022; Kember et al., 2022; Zhou et al., 2020; Gaddis et al., 2022)	10.1038/s41380-022-01709-1; 10.1038/s41593-022-01160-z; 10.1001/jamapsychiatry.2020.1206; 10.1038/s41598-022-21003-y	35879402; 36171425; 32492095	618377; 394471; 72163	20686; 31473; 10544	N/A
GWAS_MTAG_GWAS	OPRM1	ENSG00000112038	6	154331631	154568001	NA	4.92E-09; 7.68E-13; 4.92E-09	4.92E-09; 7.68E-13; 4.92E-09	Morphine glucuronide	Other Drugs	20290-10-2	SmallMoleculeDrug	C16578		NA	NA	80581				unknown	0	0	0	0	0	NA	NA	NA	0	0	rs1799971; rs3778151; rs1784006232; rs17275521; rs9478500	154360797; 154393680; 154380719; 154396472; 154378223	Deak et al., 2022; Kember et al., 2022; Zhou et al., 2020; Gaddis et al., 2022)	10.1038/s41380-022-01709-1; 10.1038/s41593-022-01160-z; 10.1001/jamapsychiatry.2020.1206; 10.1038/s41598-022-21003-y	35879402; 36171425; 32492095	618377; 394471; 72163	20686; 31473; 10544	N/A
GWAS_MTAG_GWAS	OPRM1	ENSG00000112038	6	154331631	154568001	NA	4.92E-09; 7.68E-13; 4.92E-09	4.92E-09; 7.68E-13; 4.92E-09	Nabiximols	Drugs with Known Misuse Potential	56575-23-6	SmallMoleculeDrug		D09317	NA	NA	NA				yes	0	0	0	0	0	NA	NA	NA	0	0	rs1799971; rs3778151; rs1784006232; rs17275521; rs9478500	154360797; 154393680; 154380719; 154396472; 154378223	Deak et al., 2022; Kember et al., 2022; Zhou et al., 2020; Gaddis et al., 2022)	10.1038/s41380-022-01709-1; 10.1038/s41593-022-01160-z; 10.1001/jamapsychiatry.2020.1206; 10.1038/s41598-022-21003-y	35879402; 36171425; 32492095	618377; 394471; 72163	20686; 31473; 10544	N/A
GWAS_MTAG_GWAS	OPRM1	ENSG00000112038	6	154331631	154568001	NA	4.92E-09; 7.68E-13; 4.92E-09	4.92E-09; 7.68E-13; 4.92E-09	Nabiximols	Drugs with Known Misuse Potential	56575-23-6	SmallMoleculeDrug		D09317	NA	NA	NA				unknown	0	0	0	0	0	inverse agonist	NA	NA	0	0	rs1799971; rs3778151; rs1784006232; rs17275521; rs9478500	154360797; 154393680; 154380719; 154396472; 154378223	Deak et al., 2022; Kember et al., 2022; Zhou et al., 2020; Gaddis et al., 2022)	10.1038/s41380-022-01709-1; 10.1038/s41593-022-01160-z; 10.1001/jamapsychiatry.2020.1206; 10.1038/s41598-022-21003-y	35879402; 36171425; 32492095	618377; 394471; 72163	20686; 31473; 10544	N/A
GWAS_MTAG_GWAS	OPRM1	ENSG00000112038	6	154331631	154568001	NA	4.92E-09; 7.68E-13; 4.92E-09	4.92E-09; 7.68E-13; 4.92E-09	Nabiximols	Drugs with Known Misuse Potential	56575-23-6	SmallMoleculeDrug		D09317	NA	NA	NA				no	0	0	1	0	0	NA	NA	NA	0	0	rs1799971; rs3778151; rs1784006232; rs17275521; rs9478500	154360797; 154393680; 154380719; 154396472; 154378223	Deak et al., 2022; Kember et al., 2022; Zhou et al., 2020; Gaddis et al., 2022)	10.1038/s41380-022-01709-1; 10.1038/s41593-022-01160-z; 10.1001/jamapsychiatry.2020.1206; 10.1038/s41598-022-21003-y	35879402; 36171425; 32492095	618377; 394471; 72163	20686; 31473; 10544	N/A
GWAS_MTAG_GWAS	OPRM1	ENSG00000112038	6	154331631	154568001	NA	4.92E-09; 7.68E-13; 4.92E-09	4.92E-09; 7.68E-13; 4.92E-09	Nabiximols	Drugs with Known Misuse Potential	56575-23-6	SmallMoleculeDrug		D09317	NA	NA	NA				unknown	0	0	1	0	0	NA	NA	NA	0	0	rs1799971; rs3778151; rs1784006232; rs17275521; rs9478500	154360797; 154393680; 154380719; 154396472; 154378223	Deak et al., 2022; Kember et al., 2022; Zhou et al., 2020; Gaddis et al., 2022)	10.1038/s41380-022-01709-1; 10.1038/s41593-022-01160-z; 10.1001/jamapsychiatry.2020.1206; 10.1038/s41598-022-21003-y	35879402; 36171425; 32492095	618377; 394471; 72163	20686; 31473; 10544	N/A
GWAS_MTAG_GWAS	OPRM1	ENSG00000112038	6	154331631	154568001	NA	4.92E-09; 7.68E-13; 4.92E-09	4.92E-09; 7.68E-13; 4.92E-09	Nabiximols	Drugs with Known Misuse Potential	56575-23-6	SmallMoleculeDrug		D09317	NA	NA	NA				unknown	0	0	0	0	0	NA	NA	NA	0	0	rs1799971; rs3778151; rs1784006232; rs17275521; rs9478500	154360797; 154393680; 154380719; 154396472; 154378223	Deak et al., 2022; Kember et al., 2022; Zhou et al., 2020; Gaddis et al., 2022)	10.1038/s41380-022-01709-1; 10.1038/s41593-022-01160-z; 10.1001/jamapsychiatry.2020.1206; 10.1038/s41598-022-21003-y	35879402; 36171425; 32492095	618377; 394471; 72163	20686; 31473; 10544	N/A
GWAS_MTAG_GWAS	OPRM1	ENSG00000112038	6	154331631	154568001	NA	4.92E-09; 7.68E-13; 4.92E-09	4.92E-09; 7.68E-13; 4.92E-09	Nabiximols	Drugs with Known Misuse Potential	56575-23-6	SmallMoleculeDrug		D09317	NA	NA	NA				unknown	0	0	0	1	0	NA	NA	unknown	0	0	rs1799971; rs3778151; rs1784006232; rs17275521; rs9478500	154360797; 154393680; 154380719; 154396472; 154378223	Deak et al., 2022; Kember et al., 2022; Zhou et al., 2020; Gaddis et al., 2022)	10.1038/s41380-022-01709-1; 10.1038/s41593-022-01160-z; 10.1001/jamapsychiatry.2020.1206; 10.1038/s41598-022-21003-y	35879402; 36171425; 32492095	618377; 394471; 72163	20686; 31473; 10544	N/A
GWAS_MTAG_GWAS	OPRM1	ENSG00000112038	6	154331631	154568001	NA	4.92E-09; 7.68E-13; 4.92E-09	4.92E-09; 7.68E-13; 4.92E-09	Nabiximols	Drugs with Known Misuse Potential	56575-23-6	SmallMoleculeDrug		D09317	NA	NA	NA				unknown	0	0	0	0	0	stimulator	NA	NA	0	0	rs1799971; rs3778151; rs1784006232; rs17275521; rs9478500	154360797; 154393680; 154380719; 154396472; 154378223	Deak et al., 2022; Kember et al., 2022; Zhou et al., 2020; Gaddis et al., 2022)	10.1038/s41380-022-01709-1; 10.1038/s41593-022-01160-z; 10.1001/jamapsychiatry.2020.1206; 10.1038/s41598-022-21003-y	35879402; 36171425; 32492095	618377; 394471; 72163	20686; 31473; 10544	N/A
GWAS_MTAG_GWAS	OPRM1	ENSG00000112038	6	154331631	154568001	NA	4.92E-09; 7.68E-13; 4.92E-09	4.92E-09; 7.68E-13; 4.92E-09	Nabiximols	Drugs with Known Misuse Potential	56575-23-6	SmallMoleculeDrug		D09317	NA	NA	NA				unknown	0	0	1	1	0	NA	NA	unknown	0	0	rs1799971; rs3778151; rs1784006232; rs17275521; rs9478500	154360797; 154393680; 154380719; 154396472; 154378223	Deak et al., 2022; Kember et al., 2022; Zhou et al., 2020; Gaddis et al., 2022)	10.1038/s41380-022-01709-1; 10.1038/s41593-022-01160-z; 10.1001/jamapsychiatry.2020.1206; 10.1038/s41598-022-21003-y	35879402; 36171425; 32492095	618377; 394471; 72163	20686; 31473; 10544	N/A
GWAS_MTAG_GWAS	OPRM1	ENSG00000112038	6	154331631	154568001	NA	4.92E-09; 7.68E-13; 4.92E-09	4.92E-09; 7.68E-13; 4.92E-09	Nabiximols	Drugs with Known Misuse Potential	56575-23-6	SmallMoleculeDrug		D09317	NA	NA	NA				unknown	0	0	0	1	1	NA	unknown	unknown	0	0	rs1799971; rs3778151; rs1784006232; rs17275521; rs9478500	154360797; 154393680; 154380719; 154396472; 154378223	Deak et al., 2022; Kember et al., 2022; Zhou et al., 2020; Gaddis et al., 2022)	10.1038/s41380-022-01709-1; 10.1038/s41593-022-01160-z; 10.1001/jamapsychiatry.2020.1206; 10.1038/s41598-022-21003-y	35879402; 36171425; 32492095	618377; 394471; 72163	20686; 31473; 10544	N/A
GWAS_MTAG_GWAS	OPRM1	ENSG00000112038	6	154331631	154568001	NA	4.92E-09; 7.68E-13; 4.92E-09	4.92E-09; 7.68E-13; 4.92E-09	Nalbuphine	Drugs with Known Psychiatric Effects	20594-83-6	SmallMoleculeDrug	C07251	D08246	5311304	46507383	7454	PA164745372		2008	yes	0	1	0	0	0	NA	NA	NA	0	0	rs1799971; rs3778151; rs1784006232; rs17275521; rs9478500	154360797; 154393680; 154380719; 154396472; 154378223	Deak et al., 2022; Kember et al., 2022; Zhou et al., 2020; Gaddis et al., 2022)	10.1038/s41380-022-01709-1; 10.1038/s41593-022-01160-z; 10.1001/jamapsychiatry.2020.1206; 10.1038/s41598-022-21003-y	35879402; 36171425; 32492095	618377; 394471; 72163	20686; 31473; 10544	N/A
GWAS_MTAG_GWAS	OPRM1	ENSG00000112038	6	154331631	154568001	NA	4.92E-09; 7.68E-13; 4.92E-09	4.92E-09; 7.68E-13; 4.92E-09	Nalbuphine	Drugs with Known Psychiatric Effects	20594-83-6	SmallMoleculeDrug	C07251	D08246	5311304	46507383	7454	PA164745372		2008	yes	1	0	0	0	0	NA	NA	NA	0	0	rs1799971; rs3778151; rs1784006232; rs17275521; rs9478500	154360797; 154393680; 154380719; 154396472; 154378223	Deak et al., 2022; Kember et al., 2022; Zhou et al., 2020; Gaddis et al., 2022)	10.1038/s41380-022-01709-1; 10.1038/s41593-022-01160-z; 10.1001/jamapsychiatry.2020.1206; 10.1038/s41598-022-21003-y	35879402; 36171425; 32492095	618377; 394471; 72163	20686; 31473; 10544	N/A
GWAS_MTAG_GWAS	OPRM1	ENSG00000112038	6	154331631	154568001	NA	4.92E-09; 7.68E-13; 4.92E-09	4.92E-09; 7.68E-13; 4.92E-09	Naldemedine	Other Drugs	916072-89-4	SmallMoleculeDrug			54732242	347828056	NA				no	0	0	1	0	0	NA	NA	NA	0	0	rs1799971; rs3778151; rs1784006232; rs17275521; rs9478500	154360797; 154393680; 154380719; 154396472; 154378223	Deak et al., 2022; Kember et al., 2022; Zhou et al., 2020; Gaddis et al., 2022)	10.1038/s41380-022-01709-1; 10.1038/s41593-022-01160-z; 10.1001/jamapsychiatry.2020.1206; 10.1038/s41598-022-21003-y	35879402; 36171425; 32492095	618377; 394471; 72163	20686; 31473; 10544	N/A
GWAS_MTAG_GWAS	OPRM1	ENSG00000112038	6	154331631	154568001	NA	4.92E-09; 7.68E-13; 4.92E-09	4.92E-09; 7.68E-13; 4.92E-09	Naldemedine	Other Drugs	916072-89-4	SmallMoleculeDrug			54732242	347828056	NA				yes	1	0	0	0	0	NA	NA	NA	0	0	rs1799971; rs3778151; rs1784006232; rs17275521; rs9478500	154360797; 154393680; 154380719; 154396472; 154378223	Deak et al., 2022; Kember et al., 2022; Zhou et al., 2020; Gaddis et al., 2022)	10.1038/s41380-022-01709-1; 10.1038/s41593-022-01160-z; 10.1001/jamapsychiatry.2020.1206; 10.1038/s41598-022-21003-y	35879402; 36171425; 32492095	618377; 394471; 72163	20686; 31473; 10544	N/A
GWAS_MTAG_GWAS	OPRM1	ENSG00000112038	6	154331631	154568001	NA	4.92E-09; 7.68E-13; 4.92E-09	4.92E-09; 7.68E-13; 4.92E-09	Nalmefene	Current Opioid Addiction Treatments	55096-26-9	SmallMoleculeDrug	C08027	D05111	NA	NA	7457				yes	1	0	0	0	0	NA	NA	NA	0	0	rs1799971; rs3778151; rs1784006232; rs17275521; rs9478500	154360797; 154393680; 154380719; 154396472; 154378223	Deak et al., 2022; Kember et al., 2022; Zhou et al., 2020; Gaddis et al., 2022)	10.1038/s41380-022-01709-1; 10.1038/s41593-022-01160-z; 10.1001/jamapsychiatry.2020.1206; 10.1038/s41598-022-21003-y	35879402; 36171425; 32492095	618377; 394471; 72163	20686; 31473; 10544	N/A
GWAS_MTAG_GWAS	OPRM1	ENSG00000112038	6	154331631	154568001	NA	4.92E-09; 7.68E-13; 4.92E-09	4.92E-09; 7.68E-13; 4.92E-09	Nalmefene	Current Opioid Addiction Treatments	55096-26-9	SmallMoleculeDrug	C08027	D05111	NA	NA	7457				yes	0	0	0	0	0	partial agonist	NA	NA	0	0	rs1799971; rs3778151; rs1784006232; rs17275521; rs9478500	154360797; 154393680; 154380719; 154396472; 154378223	Deak et al., 2022; Kember et al., 2022; Zhou et al., 2020; Gaddis et al., 2022)	10.1038/s41380-022-01709-1; 10.1038/s41593-022-01160-z; 10.1001/jamapsychiatry.2020.1206; 10.1038/s41598-022-21003-y	35879402; 36171425; 32492095	618377; 394471; 72163	20686; 31473; 10544	N/A
GWAS_MTAG_GWAS	OPRM1	ENSG00000112038	6	154331631	154568001	NA	4.92E-09; 7.68E-13; 4.92E-09	4.92E-09; 7.68E-13; 4.92E-09	Nalmefene	Current Opioid Addiction Treatments	55096-26-9	SmallMoleculeDrug	C08027	D05111	NA	NA	7457				no	0	0	1	0	0	NA	NA	NA	0	0	rs1799971; rs3778151; rs1784006232; rs17275521; rs9478500	154360797; 154393680; 154380719; 154396472; 154378223	Deak et al., 2022; Kember et al., 2022; Zhou et al., 2020; Gaddis et al., 2022)	10.1038/s41380-022-01709-1; 10.1038/s41593-022-01160-z; 10.1001/jamapsychiatry.2020.1206; 10.1038/s41598-022-21003-y	35879402; 36171425; 32492095	618377; 394471; 72163	20686; 31473; 10544	N/A
GWAS_MTAG_GWAS	OPRM1	ENSG00000112038	6	154331631	154568001	NA	4.92E-09; 7.68E-13; 4.92E-09	4.92E-09; 7.68E-13; 4.92E-09	Naloxegol	Other Drugs	854601-70-0	SmallMoleculeDrug		D10479	56959087	310264993	82975			22609	unknown	0	0	1	0	0	NA	NA	NA	0	0	rs1799971; rs3778151; rs1784006232; rs17275521; rs9478500	154360797; 154393680; 154380719; 154396472; 154378223	Deak et al., 2022; Kember et al., 2022; Zhou et al., 2020; Gaddis et al., 2022)	10.1038/s41380-022-01709-1; 10.1038/s41593-022-01160-z; 10.1001/jamapsychiatry.2020.1206; 10.1038/s41598-022-21003-y	35879402; 36171425; 32492095	618377; 394471; 72163	20686; 31473; 10544	N/A
GWAS_MTAG_GWAS	OPRM1	ENSG00000112038	6	154331631	154568001	NA	4.92E-09; 7.68E-13; 4.92E-09	4.92E-09; 7.68E-13; 4.92E-09	Naloxegol	Other Drugs	854601-70-0	SmallMoleculeDrug		D10479	56959087	310264993	82975			22609	unknown	0	0	0	1	0	NA	NA	unknown	0	0	rs1799971; rs3778151; rs1784006232; rs17275521; rs9478500	154360797; 154393680; 154380719; 154396472; 154378223	Deak et al., 2022; Kember et al., 2022; Zhou et al., 2020; Gaddis et al., 2022)	10.1038/s41380-022-01709-1; 10.1038/s41593-022-01160-z; 10.1001/jamapsychiatry.2020.1206; 10.1038/s41598-022-21003-y	35879402; 36171425; 32492095	618377; 394471; 72163	20686; 31473; 10544	N/A
GWAS_MTAG_GWAS	OPRM1	ENSG00000112038	6	154331631	154568001	NA	4.92E-09; 7.68E-13; 4.92E-09	4.92E-09; 7.68E-13; 4.92E-09	Naloxegol	Other Drugs	854601-70-0	SmallMoleculeDrug		D10479	56959087	310264993	82975			22609	unknown	0	0	0	1	0	NA	NA	weak	0	0	rs1799971; rs3778151; rs1784006232; rs17275521; rs9478500	154360797; 154393680; 154380719; 154396472; 154378223	Deak et al., 2022; Kember et al., 2022; Zhou et al., 2020; Gaddis et al., 2022)	10.1038/s41380-022-01709-1; 10.1038/s41593-022-01160-z; 10.1001/jamapsychiatry.2020.1206; 10.1038/s41598-022-21003-y	35879402; 36171425; 32492095	618377; 394471; 72163	20686; 31473; 10544	N/A
GWAS_MTAG_GWAS	OPRM1	ENSG00000112038	6	154331631	154568001	NA	4.92E-09; 7.68E-13; 4.92E-09	4.92E-09; 7.68E-13; 4.92E-09	Naloxegol	Other Drugs	854601-70-0	SmallMoleculeDrug		D10479	56959087	310264993	82975			22609	yes	1	0	0	0	0	NA	NA	NA	0	0	rs1799971; rs3778151; rs1784006232; rs17275521; rs9478500	154360797; 154393680; 154380719; 154396472; 154378223	Deak et al., 2022; Kember et al., 2022; Zhou et al., 2020; Gaddis et al., 2022)	10.1038/s41380-022-01709-1; 10.1038/s41593-022-01160-z; 10.1001/jamapsychiatry.2020.1206; 10.1038/s41598-022-21003-y	35879402; 36171425; 32492095	618377; 394471; 72163	20686; 31473; 10544	N/A
GWAS_MTAG_GWAS	OPRM1	ENSG00000112038	6	154331631	154568001	NA	4.92E-09; 7.68E-13; 4.92E-09	4.92E-09; 7.68E-13; 4.92E-09	Naloxone	Current Opioid Addiction Treatments	465-65-6	SmallMoleculeDrug	C07252	D08249	5284596	46508816	7459	PA450586		2474; 20137	yes	1	0	0	0	0	NA	NA	NA	0	0	rs1799971; rs3778151; rs1784006232; rs17275521; rs9478500	154360797; 154393680; 154380719; 154396472; 154378223	Deak et al., 2022; Kember et al., 2022; Zhou et al., 2020; Gaddis et al., 2022)	10.1038/s41380-022-01709-1; 10.1038/s41593-022-01160-z; 10.1001/jamapsychiatry.2020.1206; 10.1038/s41598-022-21003-y	35879402; 36171425; 32492095	618377; 394471; 72163	20686; 31473; 10544	N/A
GWAS_MTAG_GWAS	OPRM1	ENSG00000112038	6	154331631	154568001	NA	4.92E-09; 7.68E-13; 4.92E-09	4.92E-09; 7.68E-13; 4.92E-09	Naloxone	Current Opioid Addiction Treatments	465-65-6	SmallMoleculeDrug	C07252	D08249	5284596	46508816	7459	PA450586		2474; 20137	no	1	0	0	0	0	other/unknown	NA	NA	0	0	rs1799971; rs3778151; rs1784006232; rs17275521; rs9478500	154360797; 154393680; 154380719; 154396472; 154378223	Deak et al., 2022; Kember et al., 2022; Zhou et al., 2020; Gaddis et al., 2022)	10.1038/s41380-022-01709-1; 10.1038/s41593-022-01160-z; 10.1001/jamapsychiatry.2020.1206; 10.1038/s41598-022-21003-y	35879402; 36171425; 32492095	618377; 394471; 72163	20686; 31473; 10544	N/A
GWAS_MTAG_GWAS	OPRM1	ENSG00000112038	6	154331631	154568001	NA	4.92E-09; 7.68E-13; 4.92E-09	4.92E-09; 7.68E-13; 4.92E-09	Naloxone	Current Opioid Addiction Treatments	465-65-6	SmallMoleculeDrug	C07252	D08249	5284596	46508816	7459	PA450586		2474; 20137	no	0	0	0	0	0	other/unknown	NA	NA	0	0	rs1799971; rs3778151; rs1784006232; rs17275521; rs9478500	154360797; 154393680; 154380719; 154396472; 154378223	Deak et al., 2022; Kember et al., 2022; Zhou et al., 2020; Gaddis et al., 2022)	10.1038/s41380-022-01709-1; 10.1038/s41593-022-01160-z; 10.1001/jamapsychiatry.2020.1206; 10.1038/s41598-022-21003-y	35879402; 36171425; 32492095	618377; 394471; 72163	20686; 31473; 10544	N/A
GWAS_MTAG_GWAS	OPRM1	ENSG00000112038	6	154331631	154568001	NA	4.92E-09; 7.68E-13; 4.92E-09	4.92E-09; 7.68E-13; 4.92E-09	Naloxone	Current Opioid Addiction Treatments	465-65-6	SmallMoleculeDrug	C07252	D08249	5284596	46508816	7459	PA450586		2474; 20137	unknown	0	0	0	1	0	NA	NA	unknown	0	0	rs1799971; rs3778151; rs1784006232; rs17275521; rs9478500	154360797; 154393680; 154380719; 154396472; 154378223	Deak et al., 2022; Kember et al., 2022; Zhou et al., 2020; Gaddis et al., 2022)	10.1038/s41380-022-01709-1; 10.1038/s41593-022-01160-z; 10.1001/jamapsychiatry.2020.1206; 10.1038/s41598-022-21003-y	35879402; 36171425; 32492095	618377; 394471; 72163	20686; 31473; 10544	N/A
GWAS_MTAG_GWAS	OPRM1	ENSG00000112038	6	154331631	154568001	NA	4.92E-09; 7.68E-13; 4.92E-09	4.92E-09; 7.68E-13; 4.92E-09	Naloxone	Current Opioid Addiction Treatments	465-65-6	SmallMoleculeDrug	C07252	D08249	5284596	46508816	7459	PA450586		2474; 20137	unknown	0	0	1	0	0	NA	NA	NA	0	0	rs1799971; rs3778151; rs1784006232; rs17275521; rs9478500	154360797; 154393680; 154380719; 154396472; 154378223	Deak et al., 2022; Kember et al., 2022; Zhou et al., 2020; Gaddis et al., 2022)	10.1038/s41380-022-01709-1; 10.1038/s41593-022-01160-z; 10.1001/jamapsychiatry.2020.1206; 10.1038/s41598-022-21003-y	35879402; 36171425; 32492095	618377; 394471; 72163	20686; 31473; 10544	N/A
GWAS_MTAG_GWAS	OPRM1	ENSG00000112038	6	154331631	154568001	NA	4.92E-09; 7.68E-13; 4.92E-09	4.92E-09; 7.68E-13; 4.92E-09	Naloxone	Current Opioid Addiction Treatments	465-65-6	SmallMoleculeDrug	C07252	D08249	5284596	46508816	7459	PA450586		2474; 20137	unknown	0	0	1	1	0	NA	NA	unknown	0	0	rs1799971; rs3778151; rs1784006232; rs17275521; rs9478500	154360797; 154393680; 154380719; 154396472; 154378223	Deak et al., 2022; Kember et al., 2022; Zhou et al., 2020; Gaddis et al., 2022)	10.1038/s41380-022-01709-1; 10.1038/s41593-022-01160-z; 10.1001/jamapsychiatry.2020.1206; 10.1038/s41598-022-21003-y	35879402; 36171425; 32492095	618377; 394471; 72163	20686; 31473; 10544	N/A
GWAS_MTAG_GWAS	OPRM1	ENSG00000112038	6	154331631	154568001	NA	4.92E-09; 7.68E-13; 4.92E-09	4.92E-09; 7.68E-13; 4.92E-09	Naloxone	Current Opioid Addiction Treatments	465-65-6	SmallMoleculeDrug	C07252	D08249	5284596	46508816	7459	PA450586		2474; 20137	unknown	0	0	0	0	0	binder	NA	NA	0	0	rs1799971; rs3778151; rs1784006232; rs17275521; rs9478500	154360797; 154393680; 154380719; 154396472; 154378223	Deak et al., 2022; Kember et al., 2022; Zhou et al., 2020; Gaddis et al., 2022)	10.1038/s41380-022-01709-1; 10.1038/s41593-022-01160-z; 10.1001/jamapsychiatry.2020.1206; 10.1038/s41598-022-21003-y	35879402; 36171425; 32492095	618377; 394471; 72163	20686; 31473; 10544	N/A
GWAS_MTAG_GWAS	OPRM1	ENSG00000112038	6	154331631	154568001	NA	4.92E-09; 7.68E-13; 4.92E-09	4.92E-09; 7.68E-13; 4.92E-09	Naloxone	Current Opioid Addiction Treatments	465-65-6	SmallMoleculeDrug	C07252	D08249	5284596	46508816	7459	PA450586		2474; 20137	no	0	0	1	0	0	NA	NA	NA	0	0	rs1799971; rs3778151; rs1784006232; rs17275521; rs9478500	154360797; 154393680; 154380719; 154396472; 154378223	Deak et al., 2022; Kember et al., 2022; Zhou et al., 2020; Gaddis et al., 2022)	10.1038/s41380-022-01709-1; 10.1038/s41593-022-01160-z; 10.1001/jamapsychiatry.2020.1206; 10.1038/s41598-022-21003-y	35879402; 36171425; 32492095	618377; 394471; 72163	20686; 31473; 10544	N/A
GWAS_MTAG_GWAS	OPRM1	ENSG00000112038	6	154331631	154568001	NA	4.92E-09; 7.68E-13; 4.92E-09	4.92E-09; 7.68E-13; 4.92E-09	Naltrexone	Current Opioid Addiction Treatments/Current Alcohol Use Disorder Treatments	16590-41-3	SmallMoleculeDrug	C07253	D05113	5360515	46505333	7465	PA450588		20300	yes	1	0	0	0	0	NA	NA	NA	0	0	rs1799971; rs3778151; rs1784006232; rs17275521; rs9478500	154360797; 154393680; 154380719; 154396472; 154378223	Deak et al., 2022; Kember et al., 2022; Zhou et al., 2020; Gaddis et al., 2022)	10.1038/s41380-022-01709-1; 10.1038/s41593-022-01160-z; 10.1001/jamapsychiatry.2020.1206; 10.1038/s41598-022-21003-y	35879402; 36171425; 32492095	618377; 394471; 72163	20686; 31473; 10544	N/A
GWAS_MTAG_GWAS	OPRM1	ENSG00000112038	6	154331631	154568001	NA	4.92E-09; 7.68E-13; 4.92E-09	4.92E-09; 7.68E-13; 4.92E-09	Naltrexone	Current Opioid Addiction Treatments/Current Alcohol Use Disorder Treatments	16590-41-3	SmallMoleculeDrug	C07253	D05113	5360515	46505333	7465	PA450588		20300	unknown	0	0	1	0	0	NA	NA	NA	0	0	rs1799971; rs3778151; rs1784006232; rs17275521; rs9478500	154360797; 154393680; 154380719; 154396472; 154378223	Deak et al., 2022; Kember et al., 2022; Zhou et al., 2020; Gaddis et al., 2022)	10.1038/s41380-022-01709-1; 10.1038/s41593-022-01160-z; 10.1001/jamapsychiatry.2020.1206; 10.1038/s41598-022-21003-y	35879402; 36171425; 32492095	618377; 394471; 72163	20686; 31473; 10544	N/A
GWAS_MTAG_GWAS	OPRM1	ENSG00000112038	6	154331631	154568001	NA	4.92E-09; 7.68E-13; 4.92E-09	4.92E-09; 7.68E-13; 4.92E-09	Naltrexone	Current Opioid Addiction Treatments/Current Alcohol Use Disorder Treatments	16590-41-3	SmallMoleculeDrug	C07253	D05113	5360515	46505333	7465	PA450588		20300	unknown	0	0	0	0	0	NA	NA	NA	0	0	rs1799971; rs3778151; rs1784006232; rs17275521; rs9478500	154360797; 154393680; 154380719; 154396472; 154378223	Deak et al., 2022; Kember et al., 2022; Zhou et al., 2020; Gaddis et al., 2022)	10.1038/s41380-022-01709-1; 10.1038/s41593-022-01160-z; 10.1001/jamapsychiatry.2020.1206; 10.1038/s41598-022-21003-y	35879402; 36171425; 32492095	618377; 394471; 72163	20686; 31473; 10544	N/A
GWAS_MTAG_GWAS	OPRM1	ENSG00000112038	6	154331631	154568001	NA	4.92E-09; 7.68E-13; 4.92E-09	4.92E-09; 7.68E-13; 4.92E-09	Ondansetron	Other Drugs	99614-02-5	SmallMoleculeDrug	C07325	D00456	4595	46504819	7773	PA450705		11104; 947	yes	1	0	0	0	0	NA	NA	NA	0	0	rs1799971; rs3778151; rs1784006232; rs17275521; rs9478500	154360797; 154393680; 154380719; 154396472; 154378223	Deak et al., 2022; Kember et al., 2022; Zhou et al., 2020; Gaddis et al., 2022)	10.1038/s41380-022-01709-1; 10.1038/s41593-022-01160-z; 10.1001/jamapsychiatry.2020.1206; 10.1038/s41598-022-21003-y	35879402; 36171425; 32492095	618377; 394471; 72163	20686; 31473; 10544	N/A
GWAS_MTAG_GWAS	OPRM1	ENSG00000112038	6	154331631	154568001	NA	4.92E-09; 7.68E-13; 4.92E-09	4.92E-09; 7.68E-13; 4.92E-09	Ondansetron	Other Drugs	99614-02-5	SmallMoleculeDrug	C07325	D00456	4595	46504819	7773	PA450705		11104; 947	unknown	0	0	1	0	0	NA	NA	NA	0	0	rs1799971; rs3778151; rs1784006232; rs17275521; rs9478500	154360797; 154393680; 154380719; 154396472; 154378223	Deak et al., 2022; Kember et al., 2022; Zhou et al., 2020; Gaddis et al., 2022)	10.1038/s41380-022-01709-1; 10.1038/s41593-022-01160-z; 10.1001/jamapsychiatry.2020.1206; 10.1038/s41598-022-21003-y	35879402; 36171425; 32492095	618377; 394471; 72163	20686; 31473; 10544	N/A
GWAS_MTAG_GWAS	OPRM1	ENSG00000112038	6	154331631	154568001	NA	4.92E-09; 7.68E-13; 4.92E-09	4.92E-09; 7.68E-13; 4.92E-09	Ondansetron	Other Drugs	99614-02-5	SmallMoleculeDrug	C07325	D00456	4595	46504819	7773	PA450705		11104; 947	unknown	0	0	1	1	0	NA	NA	unknown	0	0	rs1799971; rs3778151; rs1784006232; rs17275521; rs9478500	154360797; 154393680; 154380719; 154396472; 154378223	Deak et al., 2022; Kember et al., 2022; Zhou et al., 2020; Gaddis et al., 2022)	10.1038/s41380-022-01709-1; 10.1038/s41593-022-01160-z; 10.1001/jamapsychiatry.2020.1206; 10.1038/s41598-022-21003-y	35879402; 36171425; 32492095	618377; 394471; 72163	20686; 31473; 10544	N/A
GWAS_MTAG_GWAS	OPRM1	ENSG00000112038	6	154331631	154568001	NA	4.92E-09; 7.68E-13; 4.92E-09	4.92E-09; 7.68E-13; 4.92E-09	Ondansetron	Other Drugs	99614-02-5	SmallMoleculeDrug	C07325	D00456	4595	46504819	7773	PA450705		11104; 947	unknown	0	1	0	0	0	NA	NA	NA	0	0	rs1799971; rs3778151; rs1784006232; rs17275521; rs9478500	154360797; 154393680; 154380719; 154396472; 154378223	Deak et al., 2022; Kember et al., 2022; Zhou et al., 2020; Gaddis et al., 2022)	10.1038/s41380-022-01709-1; 10.1038/s41593-022-01160-z; 10.1001/jamapsychiatry.2020.1206; 10.1038/s41598-022-21003-y	35879402; 36171425; 32492095	618377; 394471; 72163	20686; 31473; 10544	N/A
GWAS_MTAG_GWAS	OPRM1	ENSG00000112038	6	154331631	154568001	NA	4.92E-09; 7.68E-13; 4.92E-09	4.92E-09; 7.68E-13; 4.92E-09	Ondansetron	Other Drugs	99614-02-5	SmallMoleculeDrug	C07325	D00456	4595	46504819	7773	PA450705		11104; 947	unknown	0	0	0	0	0	other/unknown	NA	NA	0	0	rs1799971; rs3778151; rs1784006232; rs17275521; rs9478500	154360797; 154393680; 154380719; 154396472; 154378223	Deak et al., 2022; Kember et al., 2022; Zhou et al., 2020; Gaddis et al., 2022)	10.1038/s41380-022-01709-1; 10.1038/s41593-022-01160-z; 10.1001/jamapsychiatry.2020.1206; 10.1038/s41598-022-21003-y	35879402; 36171425; 32492095	618377; 394471; 72163	20686; 31473; 10544	N/A
GWAS_MTAG_GWAS	OPRM1	ENSG00000112038	6	154331631	154568001	NA	4.92E-09; 7.68E-13; 4.92E-09	4.92E-09; 7.68E-13; 4.92E-09	Opium	Opioids	8008-60-4	SmallMoleculeDrug			NA	347911129	NA			6897	yes	0	1	0	0	0	NA	NA	NA	0	0	rs1799971; rs3778151; rs1784006232; rs17275521; rs9478500	154360797; 154393680; 154380719; 154396472; 154378223	Deak et al., 2022; Kember et al., 2022; Zhou et al., 2020; Gaddis et al., 2022)	10.1038/s41380-022-01709-1; 10.1038/s41593-022-01160-z; 10.1001/jamapsychiatry.2020.1206; 10.1038/s41598-022-21003-y	35879402; 36171425; 32492095	618377; 394471; 72163	20686; 31473; 10544	N/A
GWAS_MTAG_GWAS	OPRM1	ENSG00000112038	6	154331631	154568001	NA	4.92E-09; 7.68E-13; 4.92E-09	4.92E-09; 7.68E-13; 4.92E-09	Opium	Opioids	8008-60-4	SmallMoleculeDrug			NA	347911129	NA			6897	no	0	0	0	0	0	binder	NA	NA	0	0	rs1799971; rs3778151; rs1784006232; rs17275521; rs9478500	154360797; 154393680; 154380719; 154396472; 154378223	Deak et al., 2022; Kember et al., 2022; Zhou et al., 2020; Gaddis et al., 2022)	10.1038/s41380-022-01709-1; 10.1038/s41593-022-01160-z; 10.1001/jamapsychiatry.2020.1206; 10.1038/s41598-022-21003-y	35879402; 36171425; 32492095	618377; 394471; 72163	20686; 31473; 10544	N/A
GWAS_MTAG_GWAS	OPRM1	ENSG00000112038	6	154331631	154568001	NA	4.92E-09; 7.68E-13; 4.92E-09	4.92E-09; 7.68E-13; 4.92E-09	Opium	Opioids	8008-60-4	SmallMoleculeDrug			NA	347911129	NA			6897	no	0	0	1	0	0	NA	NA	NA	0	0	rs1799971; rs3778151; rs1784006232; rs17275521; rs9478500	154360797; 154393680; 154380719; 154396472; 154378223	Deak et al., 2022; Kember et al., 2022; Zhou et al., 2020; Gaddis et al., 2022)	10.1038/s41380-022-01709-1; 10.1038/s41593-022-01160-z; 10.1001/jamapsychiatry.2020.1206; 10.1038/s41598-022-21003-y	35879402; 36171425; 32492095	618377; 394471; 72163	20686; 31473; 10544	N/A
GWAS_MTAG_GWAS	OPRM1	ENSG00000112038	6	154331631	154568001	NA	4.92E-09; 7.68E-13; 4.92E-09	4.92E-09; 7.68E-13; 4.92E-09	Oxycodone	Opioids	76-42-6	SmallMoleculeDrug	C08018	D05312	5284603	46508908	7852	PA450741		6165; 6167	yes	0	1	0	0	0	NA	NA	NA	0	0	rs1799971; rs3778151; rs1784006232; rs17275521; rs9478500	154360797; 154393680; 154380719; 154396472; 154378223	Deak et al., 2022; Kember et al., 2022; Zhou et al., 2020; Gaddis et al., 2022)	10.1038/s41380-022-01709-1; 10.1038/s41593-022-01160-z; 10.1001/jamapsychiatry.2020.1206; 10.1038/s41598-022-21003-y	35879402; 36171425; 32492095	618377; 394471; 72163	20686; 31473; 10544	N/A
GWAS_MTAG_GWAS	OPRM1	ENSG00000112038	6	154331631	154568001	NA	4.92E-09; 7.68E-13; 4.92E-09	4.92E-09; 7.68E-13; 4.92E-09	Oxycodone	Opioids	76-42-6	SmallMoleculeDrug	C08018	D05312	5284603	46508908	7852	PA450741		6165; 6167	unknown	0	0	1	0	0	NA	NA	NA	0	0	rs1799971; rs3778151; rs1784006232; rs17275521; rs9478500	154360797; 154393680; 154380719; 154396472; 154378223	Deak et al., 2022; Kember et al., 2022; Zhou et al., 2020; Gaddis et al., 2022)	10.1038/s41380-022-01709-1; 10.1038/s41593-022-01160-z; 10.1001/jamapsychiatry.2020.1206; 10.1038/s41598-022-21003-y	35879402; 36171425; 32492095	618377; 394471; 72163	20686; 31473; 10544	N/A
GWAS_MTAG_GWAS	OPRM1	ENSG00000112038	6	154331631	154568001	NA	4.92E-09; 7.68E-13; 4.92E-09	4.92E-09; 7.68E-13; 4.92E-09	Oxycodone	Opioids	76-42-6	SmallMoleculeDrug	C08018	D05312	5284603	46508908	7852	PA450741		6165; 6167	unknown	0	0	0	0	0	binder	NA	NA	0	0	rs1799971; rs3778151; rs1784006232; rs17275521; rs9478500	154360797; 154393680; 154380719; 154396472; 154378223	Deak et al., 2022; Kember et al., 2022; Zhou et al., 2020; Gaddis et al., 2022)	10.1038/s41380-022-01709-1; 10.1038/s41593-022-01160-z; 10.1001/jamapsychiatry.2020.1206; 10.1038/s41598-022-21003-y	35879402; 36171425; 32492095	618377; 394471; 72163	20686; 31473; 10544	N/A
GWAS_MTAG_GWAS	OPRM1	ENSG00000112038	6	154331631	154568001	NA	4.92E-09; 7.68E-13; 4.92E-09	4.92E-09; 7.68E-13; 4.92E-09	Oxymorphone	Opioids	76-41-5	SmallMoleculeDrug	C08019	D08323	5284604	46505296	7865	PA450748		6163	yes	0	1	0	0	0	NA	NA	NA	0	0	rs1799971; rs3778151; rs1784006232; rs17275521; rs9478500	154360797; 154393680; 154380719; 154396472; 154378223	Deak et al., 2022; Kember et al., 2022; Zhou et al., 2020; Gaddis et al., 2022)	10.1038/s41380-022-01709-1; 10.1038/s41593-022-01160-z; 10.1001/jamapsychiatry.2020.1206; 10.1038/s41598-022-21003-y	35879402; 36171425; 32492095	618377; 394471; 72163	20686; 31473; 10544	N/A
