## Supplementary Tables 1-16 for "Multi-omic network analysis identifies dysregulated neurobiological pathways in opioid addiction" (part 3 of 3)

### Sheet: SupplementaryTable16 (continued)
Omics_DataType	GeneSymbol	GENCODE_ID	Chromosome	Gene_Start_GRCh37	Gene_End_GRCh37	log2FC	P.Value	adj.P.Val	DrugName	DrugCategory	CAS Number	Drug Type	KEGG Compound ID	KEGG Drug ID	PubChem Compound ID	PubChem Substance ID	ChEBI ID	PharmGKB ID	HET ID	DPD ID	pharmacological_action	antagonist	agonist	substrate	inhibitor	inducer	other_action	inducer_strength	inhibitor_strength	induction_clinically_sig	inhibition_clinically_sig	GWAS_SNPs	GWAS_SNP_Position_GRCh37	Reference	DOI	PMID	NumControls	NumCases	Cell_Sorted
GWAS_MTAG_GWAS	OPRM1	ENSG00000112038	6	154331631	154568001	NA	4.92E-09; 7.68E-13; 4.92E-09	4.92E-09; 7.68E-13; 4.92E-09	Oxymorphone	Opioids	76-41-5	SmallMoleculeDrug	C08019	D08323	5284604	46505296	7865	PA450748		6163	unknown	0	0	1	0	0	NA	NA	NA	0	0	rs1799971; rs3778151; rs1784006232; rs17275521; rs9478500	154360797; 154393680; 154380719; 154396472; 154378223	Deak et al., 2022; Kember et al., 2022; Zhou et al., 2020; Gaddis et al., 2022)	10.1038/s41380-022-01709-1; 10.1038/s41593-022-01160-z; 10.1001/jamapsychiatry.2020.1206; 10.1038/s41598-022-21003-y	35879402; 36171425; 32492095	618377; 394471; 72163	20686; 31473; 10544	N/A
GWAS_MTAG_GWAS	OPRM1	ENSG00000112038	6	154331631	154568001	NA	4.92E-09; 7.68E-13; 4.92E-09	4.92E-09; 7.68E-13; 4.92E-09	Oxymorphone	Opioids	76-41-5	SmallMoleculeDrug	C08019	D08323	5284604	46505296	7865	PA450748		6163	unknown	1	0	0	0	0	NA	NA	NA	0	0	rs1799971; rs3778151; rs1784006232; rs17275521; rs9478500	154360797; 154393680; 154380719; 154396472; 154378223	Deak et al., 2022; Kember et al., 2022; Zhou et al., 2020; Gaddis et al., 2022)	10.1038/s41380-022-01709-1; 10.1038/s41593-022-01160-z; 10.1001/jamapsychiatry.2020.1206; 10.1038/s41598-022-21003-y	35879402; 36171425; 32492095	618377; 394471; 72163	20686; 31473; 10544	N/A
GWAS_MTAG_GWAS	OPRM1	ENSG00000112038	6	154331631	154568001	NA	4.92E-09; 7.68E-13; 4.92E-09	4.92E-09; 7.68E-13; 4.92E-09	Pentazocine	Opioids	359-83-1	SmallMoleculeDrug	C07421	D00498	441278	46506363	7982	PA164744326		9401	yes	1	0	0	0	0	NA	NA	NA	0	0	rs1799971; rs3778151; rs1784006232; rs17275521; rs9478500	154360797; 154393680; 154380719; 154396472; 154378223	Deak et al., 2022; Kember et al., 2022; Zhou et al., 2020; Gaddis et al., 2022)	10.1038/s41380-022-01709-1; 10.1038/s41593-022-01160-z; 10.1001/jamapsychiatry.2020.1206; 10.1038/s41598-022-21003-y	35879402; 36171425; 32492095	618377; 394471; 72163	20686; 31473; 10544	N/A
GWAS_MTAG_GWAS	OPRM1	ENSG00000112038	6	154331631	154568001	NA	4.92E-09; 7.68E-13; 4.92E-09	4.92E-09; 7.68E-13; 4.92E-09	Pentazocine	Opioids	359-83-1	SmallMoleculeDrug	C07421	D00498	441278	46506363	7982	PA164744326		9401	yes	0	1	0	0	0	NA	NA	NA	0	0	rs1799971; rs3778151; rs1784006232; rs17275521; rs9478500	154360797; 154393680; 154380719; 154396472; 154378223	Deak et al., 2022; Kember et al., 2022; Zhou et al., 2020; Gaddis et al., 2022)	10.1038/s41380-022-01709-1; 10.1038/s41593-022-01160-z; 10.1001/jamapsychiatry.2020.1206; 10.1038/s41598-022-21003-y	35879402; 36171425; 32492095	618377; 394471; 72163	20686; 31473; 10544	N/A
GWAS_MTAG_GWAS	OPRM1	ENSG00000112038	6	154331631	154568001	NA	4.92E-09; 7.68E-13; 4.92E-09	4.92E-09; 7.68E-13; 4.92E-09	Pentazocine	Opioids	359-83-1	SmallMoleculeDrug	C07421	D00498	441278	46506363	7982	PA164744326		9401	unknown	0	0	1	0	0	NA	NA	NA	0	0	rs1799971; rs3778151; rs1784006232; rs17275521; rs9478500	154360797; 154393680; 154380719; 154396472; 154378223	Deak et al., 2022; Kember et al., 2022; Zhou et al., 2020; Gaddis et al., 2022)	10.1038/s41380-022-01709-1; 10.1038/s41593-022-01160-z; 10.1001/jamapsychiatry.2020.1206; 10.1038/s41598-022-21003-y	35879402; 36171425; 32492095	618377; 394471; 72163	20686; 31473; 10544	N/A
GWAS_MTAG_GWAS	OPRM1	ENSG00000112038	6	154331631	154568001	NA	4.92E-09; 7.68E-13; 4.92E-09	4.92E-09; 7.68E-13; 4.92E-09	Pentoxyverine	Other Drugs	77-23-6	SmallMoleculeDrug			2562	347827938	94484			6009	yes	0	1	0	0	0	NA	NA	NA	0	0	rs1799971; rs3778151; rs1784006232; rs17275521; rs9478500	154360797; 154393680; 154380719; 154396472; 154378223	Deak et al., 2022; Kember et al., 2022; Zhou et al., 2020; Gaddis et al., 2022)	10.1038/s41380-022-01709-1; 10.1038/s41593-022-01160-z; 10.1001/jamapsychiatry.2020.1206; 10.1038/s41598-022-21003-y	35879402; 36171425; 32492095	618377; 394471; 72163	20686; 31473; 10544	N/A
GWAS_MTAG_GWAS	OPRM1	ENSG00000112038	6	154331631	154568001	NA	4.92E-09; 7.68E-13; 4.92E-09	4.92E-09; 7.68E-13; 4.92E-09	Pentoxyverine	Other Drugs	77-23-6	SmallMoleculeDrug			2562	347827938	94484			6009	unknown	0	0	0	1	0	NA	NA	unknown	0	0	rs1799971; rs3778151; rs1784006232; rs17275521; rs9478500	154360797; 154393680; 154380719; 154396472; 154378223	Deak et al., 2022; Kember et al., 2022; Zhou et al., 2020; Gaddis et al., 2022)	10.1038/s41380-022-01709-1; 10.1038/s41593-022-01160-z; 10.1001/jamapsychiatry.2020.1206; 10.1038/s41598-022-21003-y	35879402; 36171425; 32492095	618377; 394471; 72163	20686; 31473; 10544	N/A
GWAS_MTAG_GWAS	OPRM1	ENSG00000112038	6	154331631	154568001	NA	4.92E-09; 7.68E-13; 4.92E-09	4.92E-09; 7.68E-13; 4.92E-09	Pentoxyverine	Other Drugs	77-23-6	SmallMoleculeDrug			2562	347827938	94484			6009	unknown	0	1	0	0	0	NA	NA	NA	0	0	rs1799971; rs3778151; rs1784006232; rs17275521; rs9478500	154360797; 154393680; 154380719; 154396472; 154378223	Deak et al., 2022; Kember et al., 2022; Zhou et al., 2020; Gaddis et al., 2022)	10.1038/s41380-022-01709-1; 10.1038/s41593-022-01160-z; 10.1001/jamapsychiatry.2020.1206; 10.1038/s41598-022-21003-y	35879402; 36171425; 32492095	618377; 394471; 72163	20686; 31473; 10544	N/A
GWAS_MTAG_GWAS	OPRM1	ENSG00000112038	6	154331631	154568001	NA	4.92E-09; 7.68E-13; 4.92E-09	4.92E-09; 7.68E-13; 4.92E-09	Pentoxyverine	Other Drugs	77-23-6	SmallMoleculeDrug			2562	347827938	94484			6009	unknown	1	0	0	0	0	NA	NA	NA	0	0	rs1799971; rs3778151; rs1784006232; rs17275521; rs9478500	154360797; 154393680; 154380719; 154396472; 154378223	Deak et al., 2022; Kember et al., 2022; Zhou et al., 2020; Gaddis et al., 2022)	10.1038/s41380-022-01709-1; 10.1038/s41593-022-01160-z; 10.1001/jamapsychiatry.2020.1206; 10.1038/s41598-022-21003-y	35879402; 36171425; 32492095	618377; 394471; 72163	20686; 31473; 10544	N/A
GWAS_MTAG_GWAS	OPRM1	ENSG00000112038	6	154331631	154568001	NA	4.92E-09; 7.68E-13; 4.92E-09	4.92E-09; 7.68E-13; 4.92E-09	Pholcodine	Drugs with Known Psychiatric Effects	509-67-1	SmallMoleculeDrug		D07385	5311356	310265116	53579				yes	1	0	0	0	0	NA	NA	NA	0	0	rs1799971; rs3778151; rs1784006232; rs17275521; rs9478500	154360797; 154393680; 154380719; 154396472; 154378223	Deak et al., 2022; Kember et al., 2022; Zhou et al., 2020; Gaddis et al., 2022)	10.1038/s41380-022-01709-1; 10.1038/s41593-022-01160-z; 10.1001/jamapsychiatry.2020.1206; 10.1038/s41598-022-21003-y	35879402; 36171425; 32492095	618377; 394471; 72163	20686; 31473; 10544	N/A
GWAS_MTAG_GWAS	OPRM1	ENSG00000112038	6	154331631	154568001	NA	4.92E-09; 7.68E-13; 4.92E-09	4.92E-09; 7.68E-13; 4.92E-09	Pholcodine	Drugs with Known Psychiatric Effects	509-67-1	SmallMoleculeDrug		D07385	5311356	310265116	53579				unknown	1	0	0	0	0	NA	NA	NA	0	0	rs1799971; rs3778151; rs1784006232; rs17275521; rs9478500	154360797; 154393680; 154380719; 154396472; 154378223	Deak et al., 2022; Kember et al., 2022; Zhou et al., 2020; Gaddis et al., 2022)	10.1038/s41380-022-01709-1; 10.1038/s41593-022-01160-z; 10.1001/jamapsychiatry.2020.1206; 10.1038/s41598-022-21003-y	35879402; 36171425; 32492095	618377; 394471; 72163	20686; 31473; 10544	N/A
GWAS_MTAG_GWAS	OPRM1	ENSG00000112038	6	154331631	154568001	NA	4.92E-09; 7.68E-13; 4.92E-09	4.92E-09; 7.68E-13; 4.92E-09	Remifentanil	Opioids	132875-61-7	SmallMoleculeDrug	C08021	D08473	60815	46504538	8802	PA451232		11311	yes	0	1	0	0	0	NA	NA	NA	0	0	rs1799971; rs3778151; rs1784006232; rs17275521; rs9478500	154360797; 154393680; 154380719; 154396472; 154378223	Deak et al., 2022; Kember et al., 2022; Zhou et al., 2020; Gaddis et al., 2022)	10.1038/s41380-022-01709-1; 10.1038/s41593-022-01160-z; 10.1001/jamapsychiatry.2020.1206; 10.1038/s41598-022-21003-y	35879402; 36171425; 32492095	618377; 394471; 72163	20686; 31473; 10544	N/A
GWAS_MTAG_GWAS	OPRM1	ENSG00000112038	6	154331631	154568001	NA	4.92E-09; 7.68E-13; 4.92E-09	4.92E-09; 7.68E-13; 4.92E-09	Remifentanil	Opioids	132875-61-7	SmallMoleculeDrug	C08021	D08473	60815	46504538	8802	PA451232		11311	unknown	0	1	0	0	0	NA	NA	NA	0	0	rs1799971; rs3778151; rs1784006232; rs17275521; rs9478500	154360797; 154393680; 154380719; 154396472; 154378223	Deak et al., 2022; Kember et al., 2022; Zhou et al., 2020; Gaddis et al., 2022)	10.1038/s41380-022-01709-1; 10.1038/s41593-022-01160-z; 10.1001/jamapsychiatry.2020.1206; 10.1038/s41598-022-21003-y	35879402; 36171425; 32492095	618377; 394471; 72163	20686; 31473; 10544	N/A
GWAS_MTAG_GWAS	OPRM1	ENSG00000112038	6	154331631	154568001	NA	4.92E-09; 7.68E-13; 4.92E-09	4.92E-09; 7.68E-13; 4.92E-09	Sufentanil	Opioids	56030-54-7	SmallMoleculeDrug	C08022	D05938	41693	46504737	9316	PA451527		12343	yes	0	1	0	0	0	NA	NA	NA	0	0	rs1799971; rs3778151; rs1784006232; rs17275521; rs9478500	154360797; 154393680; 154380719; 154396472; 154378223	Deak et al., 2022; Kember et al., 2022; Zhou et al., 2020; Gaddis et al., 2022)	10.1038/s41380-022-01709-1; 10.1038/s41593-022-01160-z; 10.1001/jamapsychiatry.2020.1206; 10.1038/s41598-022-21003-y	35879402; 36171425; 32492095	618377; 394471; 72163	20686; 31473; 10544	N/A
GWAS_MTAG_GWAS	OPRM1	ENSG00000112038	6	154331631	154568001	NA	4.92E-09; 7.68E-13; 4.92E-09	4.92E-09; 7.68E-13; 4.92E-09	Sufentanil	Opioids	56030-54-7	SmallMoleculeDrug	C08022	D05938	41693	46504737	9316	PA451527		12343	unknown	0	1	0	0	0	NA	NA	NA	0	0	rs1799971; rs3778151; rs1784006232; rs17275521; rs9478500	154360797; 154393680; 154380719; 154396472; 154378223	Deak et al., 2022; Kember et al., 2022; Zhou et al., 2020; Gaddis et al., 2022)	10.1038/s41380-022-01709-1; 10.1038/s41593-022-01160-z; 10.1001/jamapsychiatry.2020.1206; 10.1038/s41598-022-21003-y	35879402; 36171425; 32492095	618377; 394471; 72163	20686; 31473; 10544	N/A
GWAS_MTAG_GWAS	OPRM1	ENSG00000112038	6	154331631	154568001	NA	4.92E-09; 7.68E-13; 4.92E-09	4.92E-09; 7.68E-13; 4.92E-09	Sufentanil	Opioids	56030-54-7	SmallMoleculeDrug	C08022	D05938	41693	46504737	9316	PA451527		12343	unknown	0	0	0	0	0	NA	NA	NA	0	0	rs1799971; rs3778151; rs1784006232; rs17275521; rs9478500	154360797; 154393680; 154380719; 154396472; 154378223	Deak et al., 2022; Kember et al., 2022; Zhou et al., 2020; Gaddis et al., 2022)	10.1038/s41380-022-01709-1; 10.1038/s41593-022-01160-z; 10.1001/jamapsychiatry.2020.1206; 10.1038/s41598-022-21003-y	35879402; 36171425; 32492095	618377; 394471; 72163	20686; 31473; 10544	N/A
GWAS_MTAG_GWAS	OPRM1	ENSG00000112038	6	154331631	154568001	NA	4.92E-09; 7.68E-13; 4.92E-09	4.92E-09; 7.68E-13; 4.92E-09	Sufentanil	Opioids	56030-54-7	SmallMoleculeDrug	C08022	D05938	41693	46504737	9316	PA451527		12343	unknown	0	0	1	0	0	NA	NA	NA	0	0	rs1799971; rs3778151; rs1784006232; rs17275521; rs9478500	154360797; 154393680; 154380719; 154396472; 154378223	Deak et al., 2022; Kember et al., 2022; Zhou et al., 2020; Gaddis et al., 2022)	10.1038/s41380-022-01709-1; 10.1038/s41593-022-01160-z; 10.1001/jamapsychiatry.2020.1206; 10.1038/s41598-022-21003-y	35879402; 36171425; 32492095	618377; 394471; 72163	20686; 31473; 10544	N/A
GWAS_MTAG_GWAS	OPRM1	ENSG00000112038	6	154331631	154568001	NA	4.92E-09; 7.68E-13; 4.92E-09	4.92E-09; 7.68E-13; 4.92E-09	Tapentadol	Opioids	175591-23-8	SmallMoleculeDrug		D06007	9838022	175427057	135935	PA166179720		20642	unknown	0	1	0	0	0	NA	NA	NA	0	0	rs1799971; rs3778151; rs1784006232; rs17275521; rs9478500	154360797; 154393680; 154380719; 154396472; 154378223	Deak et al., 2022; Kember et al., 2022; Zhou et al., 2020; Gaddis et al., 2022)	10.1038/s41380-022-01709-1; 10.1038/s41593-022-01160-z; 10.1001/jamapsychiatry.2020.1206; 10.1038/s41598-022-21003-y	35879402; 36171425; 32492095	618377; 394471; 72163	20686; 31473; 10544	N/A
GWAS_MTAG_GWAS	OPRM1	ENSG00000112038	6	154331631	154568001	NA	4.92E-09; 7.68E-13; 4.92E-09	4.92E-09; 7.68E-13; 4.92E-09	Tapentadol	Opioids	175591-23-8	SmallMoleculeDrug		D06007	9838022	175427057	135935	PA166179720		20642	unknown	0	0	0	1	0	NA	NA	unknown	0	0	rs1799971; rs3778151; rs1784006232; rs17275521; rs9478500	154360797; 154393680; 154380719; 154396472; 154378223	Deak et al., 2022; Kember et al., 2022; Zhou et al., 2020; Gaddis et al., 2022)	10.1038/s41380-022-01709-1; 10.1038/s41593-022-01160-z; 10.1001/jamapsychiatry.2020.1206; 10.1038/s41598-022-21003-y	35879402; 36171425; 32492095	618377; 394471; 72163	20686; 31473; 10544	N/A
GWAS_MTAG_GWAS	OPRM1	ENSG00000112038	6	154331631	154568001	NA	4.92E-09; 7.68E-13; 4.92E-09	4.92E-09; 7.68E-13; 4.92E-09	Tapentadol	Opioids	175591-23-8	SmallMoleculeDrug		D06007	9838022	175427057	135935	PA166179720		20642	unknown	0	0	1	0	0	NA	NA	NA	0	0	rs1799971; rs3778151; rs1784006232; rs17275521; rs9478500	154360797; 154393680; 154380719; 154396472; 154378223	Deak et al., 2022; Kember et al., 2022; Zhou et al., 2020; Gaddis et al., 2022)	10.1038/s41380-022-01709-1; 10.1038/s41593-022-01160-z; 10.1001/jamapsychiatry.2020.1206; 10.1038/s41598-022-21003-y	35879402; 36171425; 32492095	618377; 394471; 72163	20686; 31473; 10544	N/A
GWAS_MTAG_GWAS	OPRM1	ENSG00000112038	6	154331631	154568001	NA	4.92E-09; 7.68E-13; 4.92E-09	4.92E-09; 7.68E-13; 4.92E-09	Tianeptine	Drugs with Known Misuse Potential	72797-41-2	SmallMoleculeDrug		D02575	68870	310265181	91749				unknown	0	0	0	0	0	modulator	NA	NA	0	0	rs1799971; rs3778151; rs1784006232; rs17275521; rs9478500	154360797; 154393680; 154380719; 154396472; 154378223	Deak et al., 2022; Kember et al., 2022; Zhou et al., 2020; Gaddis et al., 2022)	10.1038/s41380-022-01709-1; 10.1038/s41593-022-01160-z; 10.1001/jamapsychiatry.2020.1206; 10.1038/s41598-022-21003-y	35879402; 36171425; 32492095	618377; 394471; 72163	20686; 31473; 10544	N/A
GWAS_MTAG_GWAS	OPRM1	ENSG00000112038	6	154331631	154568001	NA	4.92E-09; 7.68E-13; 4.92E-09	4.92E-09; 7.68E-13; 4.92E-09	Tianeptine	Drugs with Known Misuse Potential	72797-41-2	SmallMoleculeDrug		D02575	68870	310265181	91749				yes	0	1	0	0	0	NA	NA	NA	0	0	rs1799971; rs3778151; rs1784006232; rs17275521; rs9478500	154360797; 154393680; 154380719; 154396472; 154378223	Deak et al., 2022; Kember et al., 2022; Zhou et al., 2020; Gaddis et al., 2022)	10.1038/s41380-022-01709-1; 10.1038/s41593-022-01160-z; 10.1001/jamapsychiatry.2020.1206; 10.1038/s41598-022-21003-y	35879402; 36171425; 32492095	618377; 394471; 72163	20686; 31473; 10544	N/A
GWAS_MTAG_GWAS	OPRM1	ENSG00000112038	6	154331631	154568001	NA	4.92E-09; 7.68E-13; 4.92E-09	4.92E-09; 7.68E-13; 4.92E-09	Tianeptine	Drugs with Known Misuse Potential	72797-41-2	SmallMoleculeDrug		D02575	68870	310265181	91749				unknown	0	0	0	1	0	NA	NA	unknown	0	0	rs1799971; rs3778151; rs1784006232; rs17275521; rs9478500	154360797; 154393680; 154380719; 154396472; 154378223	Deak et al., 2022; Kember et al., 2022; Zhou et al., 2020; Gaddis et al., 2022)	10.1038/s41380-022-01709-1; 10.1038/s41593-022-01160-z; 10.1001/jamapsychiatry.2020.1206; 10.1038/s41598-022-21003-y	35879402; 36171425; 32492095	618377; 394471; 72163	20686; 31473; 10544	N/A
GWAS_MTAG_GWAS	OPRM1	ENSG00000112038	6	154331631	154568001	NA	4.92E-09; 7.68E-13; 4.92E-09	4.92E-09; 7.68E-13; 4.92E-09	Tianeptine	Drugs with Known Misuse Potential	72797-41-2	SmallMoleculeDrug		D02575	68870	310265181	91749				unknown	0	1	0	0	0	NA	NA	NA	0	0	rs1799971; rs3778151; rs1784006232; rs17275521; rs9478500	154360797; 154393680; 154380719; 154396472; 154378223	Deak et al., 2022; Kember et al., 2022; Zhou et al., 2020; Gaddis et al., 2022)	10.1038/s41380-022-01709-1; 10.1038/s41593-022-01160-z; 10.1001/jamapsychiatry.2020.1206; 10.1038/s41598-022-21003-y	35879402; 36171425; 32492095	618377; 394471; 72163	20686; 31473; 10544	N/A
GWAS_MTAG_GWAS	OPRM1	ENSG00000112038	6	154331631	154568001	NA	4.92E-09; 7.68E-13; 4.92E-09	4.92E-09; 7.68E-13; 4.92E-09	Tianeptine	Drugs with Known Misuse Potential	72797-41-2	SmallMoleculeDrug		D02575	68870	310265181	91749				no	0	0	1	0	0	NA	NA	NA	0	0	rs1799971; rs3778151; rs1784006232; rs17275521; rs9478500	154360797; 154393680; 154380719; 154396472; 154378223	Deak et al., 2022; Kember et al., 2022; Zhou et al., 2020; Gaddis et al., 2022)	10.1038/s41380-022-01709-1; 10.1038/s41593-022-01160-z; 10.1001/jamapsychiatry.2020.1206; 10.1038/s41598-022-21003-y	35879402; 36171425; 32492095	618377; 394471; 72163	20686; 31473; 10544	N/A
GWAS_MTAG_GWAS	OPRM1	ENSG00000112038	6	154331631	154568001	NA	4.92E-09; 7.68E-13; 4.92E-09	4.92E-09; 7.68E-13; 4.92E-09	Tramadol	Opioids	27203-92-5	SmallMoleculeDrug	C07153	D08623	33741	46506256	75725	PA451735		13904	yes	0	1	0	0	0	NA	NA	NA	0	0	rs1799971; rs3778151; rs1784006232; rs17275521; rs9478500	154360797; 154393680; 154380719; 154396472; 154378223	Deak et al., 2022; Kember et al., 2022; Zhou et al., 2020; Gaddis et al., 2022)	10.1038/s41380-022-01709-1; 10.1038/s41593-022-01160-z; 10.1001/jamapsychiatry.2020.1206; 10.1038/s41598-022-21003-y	35879402; 36171425; 32492095	618377; 394471; 72163	20686; 31473; 10544	N/A
GWAS_MTAG_GWAS	OPRM1	ENSG00000112038	6	154331631	154568001	NA	4.92E-09; 7.68E-13; 4.92E-09	4.92E-09; 7.68E-13; 4.92E-09	Tramadol	Opioids	27203-92-5	SmallMoleculeDrug	C07153	D08623	33741	46506256	75725	PA451735		13904	yes	0	0	0	1	0	NA	NA	unknown	0	0	rs1799971; rs3778151; rs1784006232; rs17275521; rs9478500	154360797; 154393680; 154380719; 154396472; 154378223	Deak et al., 2022; Kember et al., 2022; Zhou et al., 2020; Gaddis et al., 2022)	10.1038/s41380-022-01709-1; 10.1038/s41593-022-01160-z; 10.1001/jamapsychiatry.2020.1206; 10.1038/s41598-022-21003-y	35879402; 36171425; 32492095	618377; 394471; 72163	20686; 31473; 10544	N/A
GWAS_MTAG_GWAS	OPRM1	ENSG00000112038	6	154331631	154568001	NA	4.92E-09; 7.68E-13; 4.92E-09	4.92E-09; 7.68E-13; 4.92E-09	Tramadol	Opioids	27203-92-5	SmallMoleculeDrug	C07153	D08623	33741	46506256	75725	PA451735		13904	unknown	1	0	0	0	0	NA	NA	NA	0	0	rs1799971; rs3778151; rs1784006232; rs17275521; rs9478500	154360797; 154393680; 154380719; 154396472; 154378223	Deak et al., 2022; Kember et al., 2022; Zhou et al., 2020; Gaddis et al., 2022)	10.1038/s41380-022-01709-1; 10.1038/s41593-022-01160-z; 10.1001/jamapsychiatry.2020.1206; 10.1038/s41598-022-21003-y	35879402; 36171425; 32492095	618377; 394471; 72163	20686; 31473; 10544	N/A
GWAS_MTAG_GWAS	OPRM1	ENSG00000112038	6	154331631	154568001	NA	4.92E-09; 7.68E-13; 4.92E-09	4.92E-09; 7.68E-13; 4.92E-09	Tramadol	Opioids	27203-92-5	SmallMoleculeDrug	C07153	D08623	33741	46506256	75725	PA451735		13904	unknown	0	1	0	0	0	NA	NA	NA	0	0	rs1799971; rs3778151; rs1784006232; rs17275521; rs9478500	154360797; 154393680; 154380719; 154396472; 154378223	Deak et al., 2022; Kember et al., 2022; Zhou et al., 2020; Gaddis et al., 2022)	10.1038/s41380-022-01709-1; 10.1038/s41593-022-01160-z; 10.1001/jamapsychiatry.2020.1206; 10.1038/s41598-022-21003-y	35879402; 36171425; 32492095	618377; 394471; 72163	20686; 31473; 10544	N/A
GWAS_MTAG_GWAS	OPRM1	ENSG00000112038	6	154331631	154568001	NA	4.92E-09; 7.68E-13; 4.92E-09	4.92E-09; 7.68E-13; 4.92E-09	Tramadol	Opioids	27203-92-5	SmallMoleculeDrug	C07153	D08623	33741	46506256	75725	PA451735		13904	unknown	0	0	1	0	0	NA	NA	NA	0	0	rs1799971; rs3778151; rs1784006232; rs17275521; rs9478500	154360797; 154393680; 154380719; 154396472; 154378223	Deak et al., 2022; Kember et al., 2022; Zhou et al., 2020; Gaddis et al., 2022)	10.1038/s41380-022-01709-1; 10.1038/s41593-022-01160-z; 10.1001/jamapsychiatry.2020.1206; 10.1038/s41598-022-21003-y	35879402; 36171425; 32492095	618377; 394471; 72163	20686; 31473; 10544	N/A
GWAS_MTAG_GWAS	OPRM1	ENSG00000112038	6	154331631	154568001	NA	4.92E-09; 7.68E-13; 4.92E-09	4.92E-09; 7.68E-13; 4.92E-09	Tramadol	Opioids	27203-92-5	SmallMoleculeDrug	C07153	D08623	33741	46506256	75725	PA451735		13904	no	0	0	1	0	0	NA	NA	NA	0	0	rs1799971; rs3778151; rs1784006232; rs17275521; rs9478500	154360797; 154393680; 154380719; 154396472; 154378223	Deak et al., 2022; Kember et al., 2022; Zhou et al., 2020; Gaddis et al., 2022)	10.1038/s41380-022-01709-1; 10.1038/s41593-022-01160-z; 10.1001/jamapsychiatry.2020.1206; 10.1038/s41598-022-21003-y	35879402; 36171425; 32492095	618377; 394471; 72163	20686; 31473; 10544	N/A
GWAS_MTAG_GWAS	OPRM1	ENSG00000112038	6	154331631	154568001	NA	4.92E-09; 7.68E-13; 4.92E-09	4.92E-09; 7.68E-13; 4.92E-09	Tramadol	Opioids	27203-92-5	SmallMoleculeDrug	C07153	D08623	33741	46506256	75725	PA451735		13904	no	0	0	0	1	0	NA	NA	unknown	0	0	rs1799971; rs3778151; rs1784006232; rs17275521; rs9478500	154360797; 154393680; 154380719; 154396472; 154378223	Deak et al., 2022; Kember et al., 2022; Zhou et al., 2020; Gaddis et al., 2022)	10.1038/s41380-022-01709-1; 10.1038/s41593-022-01160-z; 10.1001/jamapsychiatry.2020.1206; 10.1038/s41598-022-21003-y	35879402; 36171425; 32492095	618377; 394471; 72163	20686; 31473; 10544	N/A
GWAS_MTAG_GWAS	OPRM1	ENSG00000112038	6	154331631	154568001	NA	4.92E-09; 7.68E-13; 4.92E-09	4.92E-09; 7.68E-13; 4.92E-09	Tramadol	Opioids	27203-92-5	SmallMoleculeDrug	C07153	D08623	33741	46506256	75725	PA451735		13904	no	0	1	0	0	0	NA	NA	NA	0	0	rs1799971; rs3778151; rs1784006232; rs17275521; rs9478500	154360797; 154393680; 154380719; 154396472; 154378223	Deak et al., 2022; Kember et al., 2022; Zhou et al., 2020; Gaddis et al., 2022)	10.1038/s41380-022-01709-1; 10.1038/s41593-022-01160-z; 10.1001/jamapsychiatry.2020.1206; 10.1038/s41598-022-21003-y	35879402; 36171425; 32492095	618377; 394471; 72163	20686; 31473; 10544	N/A
GWAS_MTAG_GWAS	OPRM1	ENSG00000112038	6	154331631	154568001	NA	4.92E-09; 7.68E-13; 4.92E-09	4.92E-09; 7.68E-13; 4.92E-09	Tramadol	Opioids	27203-92-5	SmallMoleculeDrug	C07153	D08623	33741	46506256	75725	PA451735		13904	yes	0	0	0	0	1	NA	unknown	NA	0	0	rs1799971; rs3778151; rs1784006232; rs17275521; rs9478500	154360797; 154393680; 154380719; 154396472; 154378223	Deak et al., 2022; Kember et al., 2022; Zhou et al., 2020; Gaddis et al., 2022)	10.1038/s41380-022-01709-1; 10.1038/s41593-022-01160-z; 10.1001/jamapsychiatry.2020.1206; 10.1038/s41598-022-21003-y	35879402; 36171425; 32492095	618377; 394471; 72163	20686; 31473; 10544	N/A
GWAS_MTAG_GWAS	OPRM1	ENSG00000112038	6	154331631	154568001	NA	4.92E-09; 7.68E-13; 4.92E-09	4.92E-09; 7.68E-13; 4.92E-09	Trimebutine	Other Drugs	39133-31-8	SmallMoleculeDrug			5573	310265016	94458			1925	yes	0	1	0	0	0	NA	NA	NA	0	0	rs1799971; rs3778151; rs1784006232; rs17275521; rs9478500	154360797; 154393680; 154380719; 154396472; 154378223	Deak et al., 2022; Kember et al., 2022; Zhou et al., 2020; Gaddis et al., 2022)	10.1038/s41380-022-01709-1; 10.1038/s41593-022-01160-z; 10.1001/jamapsychiatry.2020.1206; 10.1038/s41598-022-21003-y	35879402; 36171425; 32492095	618377; 394471; 72163	20686; 31473; 10544	N/A
GWAS_MTAG_GWAS	OPRM1	ENSG00000112038	6	154331631	154568001	NA	4.92E-09; 7.68E-13; 4.92E-09	4.92E-09; 7.68E-13; 4.92E-09	Trimebutine	Other Drugs	39133-31-8	SmallMoleculeDrug			5573	310265016	94458			1925	yes	0	0	0	1	0	NA	NA	unknown	0	0	rs1799971; rs3778151; rs1784006232; rs17275521; rs9478500	154360797; 154393680; 154380719; 154396472; 154378223	Deak et al., 2022; Kember et al., 2022; Zhou et al., 2020; Gaddis et al., 2022)	10.1038/s41380-022-01709-1; 10.1038/s41593-022-01160-z; 10.1001/jamapsychiatry.2020.1206; 10.1038/s41598-022-21003-y	35879402; 36171425; 32492095	618377; 394471; 72163	20686; 31473; 10544	N/A
GWAS_MTAG_GWAS	OPRM1	ENSG00000112038	6	154331631	154568001	NA	4.92E-09; 7.68E-13; 4.92E-09	4.92E-09; 7.68E-13; 4.92E-09	Trimebutine	Other Drugs	39133-31-8	SmallMoleculeDrug			5573	310265016	94458			1925	unknown	0	0	0	0	0	activator	NA	NA	0	0	rs1799971; rs3778151; rs1784006232; rs17275521; rs9478500	154360797; 154393680; 154380719; 154396472; 154378223	Deak et al., 2022; Kember et al., 2022; Zhou et al., 2020; Gaddis et al., 2022)	10.1038/s41380-022-01709-1; 10.1038/s41593-022-01160-z; 10.1001/jamapsychiatry.2020.1206; 10.1038/s41598-022-21003-y	35879402; 36171425; 32492095	618377; 394471; 72163	20686; 31473; 10544	N/A
GWAS_MTAG_GWAS	OPRM1	ENSG00000112038	6	154331631	154568001	NA	4.92E-09; 7.68E-13; 4.92E-09	4.92E-09; 7.68E-13; 4.92E-09	Trimebutine	Other Drugs	39133-31-8	SmallMoleculeDrug			5573	310265016	94458			1925	yes	1	0	0	0	0	NA	NA	NA	0	0	rs1799971; rs3778151; rs1784006232; rs17275521; rs9478500	154360797; 154393680; 154380719; 154396472; 154378223	Deak et al., 2022; Kember et al., 2022; Zhou et al., 2020; Gaddis et al., 2022)	10.1038/s41380-022-01709-1; 10.1038/s41593-022-01160-z; 10.1001/jamapsychiatry.2020.1206; 10.1038/s41598-022-21003-y	35879402; 36171425; 32492095	618377; 394471; 72163	20686; 31473; 10544	N/A
GWAS_MTAG_GWAS	OPRM1	ENSG00000112038	6	154331631	154568001	NA	4.92E-09; 7.68E-13; 4.92E-09	4.92E-09; 7.68E-13; 4.92E-09	Trimebutine	Other Drugs	39133-31-8	SmallMoleculeDrug			5573	310265016	94458			1925	no	0	0	1	0	0	NA	NA	NA	0	0	rs1799971; rs3778151; rs1784006232; rs17275521; rs9478500	154360797; 154393680; 154380719; 154396472; 154378223	Deak et al., 2022; Kember et al., 2022; Zhou et al., 2020; Gaddis et al., 2022)	10.1038/s41380-022-01709-1; 10.1038/s41593-022-01160-z; 10.1001/jamapsychiatry.2020.1206; 10.1038/s41598-022-21003-y	35879402; 36171425; 32492095	618377; 394471; 72163	20686; 31473; 10544	N/A
GWAS_MTAG_GWAS	OPRM1	ENSG00000112038	6	154331631	154568001	NA	4.92E-09; 7.68E-13; 4.92E-09	4.92E-09; 7.68E-13; 4.92E-09	V1003	Other Drugs		SmallMoleculeDrug			NA	347909911	NA				unknown	0	0	0	0	0	NA	NA	NA	0	0	rs1799971; rs3778151; rs1784006232; rs17275521; rs9478500	154360797; 154393680; 154380719; 154396472; 154378223	Deak et al., 2022; Kember et al., 2022; Zhou et al., 2020; Gaddis et al., 2022)	10.1038/s41380-022-01709-1; 10.1038/s41593-022-01160-z; 10.1001/jamapsychiatry.2020.1206; 10.1038/s41598-022-21003-y	35879402; 36171425; 32492095	618377; 394471; 72163	20686; 31473; 10544	N/A
ChIP-seq_dlPFC_NeuN	PAK3	ENSG00000077264	X	110187513	110470589	-0.196187	3.12e-08	3.12e-08	Fostamatinib	Other Drugs	901119-35-5	SmallMoleculeDrug			11671467	347828328	NA		2RC		unknown	1	0	0	0	0	NA	NA	NA	0	0	NA	NA	Corradin et al., 2022	10.1038/s41380-022-01477-y	35301427	51	51	NeuN+
ChIP-seq_dlPFC_NeuN	PAK3	ENSG00000077264	X	110187513	110470589	-0.196187	3.12e-08	3.12e-08	Fostamatinib	Other Drugs	901119-35-5	SmallMoleculeDrug			11671467	347828328	NA		2RC		unknown	0	0	0	1	0	NA	NA	unknown	0	0	NA	NA	Corradin et al., 2022	10.1038/s41380-022-01477-y	35301427	51	51	NeuN+
ChIP-seq_dlPFC_NeuN	PAK3	ENSG00000077264	X	110187513	110470589	-0.196187	3.12e-08	3.12e-08	Fostamatinib	Other Drugs	901119-35-5	SmallMoleculeDrug			11671467	347828328	NA		2RC		yes	0	0	0	1	0	NA	NA	unknown	0	0	NA	NA	Corradin et al., 2022	10.1038/s41380-022-01477-y	35301427	51	51	NeuN+
ChIP-seq_dlPFC_NeuN	PAK3	ENSG00000077264	X	110187513	110470589	-0.196187	3.12e-08	3.12e-08	Fostamatinib	Other Drugs	901119-35-5	SmallMoleculeDrug			11671467	347828328	NA		2RC		unknown	0	0	1	1	0	NA	NA	unknown	0	0	NA	NA	Corradin et al., 2022	10.1038/s41380-022-01477-y	35301427	51	51	NeuN+
ChIP-seq_dlPFC_NeuN	PAK3	ENSG00000077264	X	110187513	110470589	-0.196187	3.12e-08	3.12e-08	Fostamatinib	Other Drugs	901119-35-5	SmallMoleculeDrug			11671467	347828328	NA		2RC		no	0	0	0	1	0	NA	NA	unknown	0	0	NA	NA	Corradin et al., 2022	10.1038/s41380-022-01477-y	35301427	51	51	NeuN+
ChIP-seq_dlPFC_NeuN	PAK3	ENSG00000077264	X	110187513	110470589	-0.196187	3.12e-08	3.12e-08	Fostamatinib	Other Drugs	901119-35-5	SmallMoleculeDrug			11671467	347828328	NA		2RC		no	0	0	1	0	0	NA	NA	NA	0	0	NA	NA	Corradin et al., 2022	10.1038/s41380-022-01477-y	35301427	51	51	NeuN+
ChIP-seq_dlPFC_NeuN	PAK3	ENSG00000077264	X	110187513	110470589	-0.196187	3.12e-08	3.12e-08	Fostamatinib	Other Drugs	901119-35-5	SmallMoleculeDrug			11671467	347828328	NA		2RC		unknown	0	0	1	0	0	NA	NA	NA	0	0	NA	NA	Corradin et al., 2022	10.1038/s41380-022-01477-y	35301427	51	51	NeuN+
GWAS_MTAG	PDE4B	ENSG00000184588	1	66258197	66840259	NA	2.68e-10	2.68e-10	(R)-Rolipram	Other Drugs	85416-75-7	SmallMoleculeDrug			448055	46507909	40133	PA153906323	ROL		unknown	0	0	0	1	0	NA	NA	unknown	0	0	rs7519259	66434743	Deak et al., 2022	10.1038/s41380-022-01709-1	35879402	618377	20686	N/A
GWAS_MTAG	PDE4B	ENSG00000184588	1	66258197	66840259	NA	2.68e-10	2.68e-10	(R)-Rolipram	Other Drugs	85416-75-7	SmallMoleculeDrug			448055	46507909	40133	PA153906323	ROL		unknown	0	0	0	0	0	NA	NA	NA	0	0	rs7519259	66434743	Deak et al., 2022	10.1038/s41380-022-01709-1	35879402	618377	20686	N/A
GWAS_MTAG	PDE4B	ENSG00000184588	1	66258197	66840259	NA	2.68e-10	2.68e-10	(S)-Rolipram	Other Drugs	85416-73-5	SmallMoleculeDrug			158758	46507984	59540	PA153906323			unknown	0	0	0	1	0	NA	NA	unknown	0	0	rs7519259	66434743	Deak et al., 2022	10.1038/s41380-022-01709-1	35879402	618377	20686	N/A
GWAS_MTAG	PDE4B	ENSG00000184588	1	66258197	66840259	NA	2.68e-10	2.68e-10	(S)-Rolipram	Other Drugs	85416-73-5	SmallMoleculeDrug			158758	46507984	59540	PA153906323			unknown	0	0	0	0	0	NA	NA	NA	0	0	rs7519259	66434743	Deak et al., 2022	10.1038/s41380-022-01709-1	35879402	618377	20686	N/A
GWAS_MTAG	PDE4B	ENSG00000184588	1	66258197	66840259	NA	2.68e-10	2.68e-10	1-(2-Chlorophenyl)-3,5-Dimethyl-1h-Pyrazole-4-Carboxylic Acid Ethyl Ester	Other Drugs		SmallMoleculeDrug			656968	46507330	NA		6DE		unknown	0	0	0	0	0	NA	NA	NA	0	0	rs7519259	66434743	Deak et al., 2022	10.1038/s41380-022-01709-1	35879402	618377	20686	N/A
GWAS_MTAG	PDE4B	ENSG00000184588	1	66258197	66840259	NA	2.68e-10	2.68e-10	1-ethyl-N-(phenylmethyl)-4-(tetrahydro-2H-pyran-4-ylamino)-1H-pyrazolo[3,4-b]pyridine-5-carboxamide	Other Drugs		SmallMoleculeDrug			9821178	99443380	NA		20A		unknown	0	0	0	0	0	NA	NA	NA	0	0	rs7519259	66434743	Deak et al., 2022	10.1038/s41380-022-01709-1	35879402	618377	20686	N/A
GWAS_MTAG	PDE4B	ENSG00000184588	1	66258197	66840259	NA	2.68e-10	2.68e-10	3,5-Dimethyl-1-(3-Nitrophenyl)-1h-Pyrazole-4-Carboxylic Acid Ethyl Ester	Other Drugs		SmallMoleculeDrug			656969	46507758	NA		7DE		unknown	0	0	0	0	0	NA	NA	NA	0	0	rs7519259	66434743	Deak et al., 2022	10.1038/s41380-022-01709-1	35879402	618377	20686	N/A
GWAS_MTAG	PDE4B	ENSG00000184588	1	66258197	66840259	NA	2.68e-10	2.68e-10	4-[8-(3-nitrophenyl)-1,7-naphthyridin-6-yl]benzoic acid	Other Drugs		SmallMoleculeDrug			9999276	99444770	NA		NPV		unknown	0	0	0	0	0	NA	NA	NA	0	0	rs7519259	66434743	Deak et al., 2022	10.1038/s41380-022-01709-1	35879402	618377	20686	N/A
GWAS_MTAG	PDE4B	ENSG00000184588	1	66258197	66840259	NA	2.68e-10	2.68e-10	8-Bromo-Adenosine-5'-Monophosphate	Other Drugs		SmallMoleculeDrug			168120	46506327	NA		8BR		unknown	0	0	0	0	0	NA	NA	NA	0	0	rs7519259	66434743	Deak et al., 2022	10.1038/s41380-022-01709-1	35879402	618377	20686	N/A
GWAS_MTAG	PDE4B	ENSG00000184588	1	66258197	66840259	NA	2.68e-10	2.68e-10	Adenosine phosphate	Other Drugs	61-19-8	SmallMoleculeDrug	C00020	D02769	6083	46507628	16027	PA164744376	AMP		unknown	0	0	0	0	0	activator	NA	NA	0	0	rs7519259	66434743	Deak et al., 2022	10.1038/s41380-022-01709-1	35879402	618377	20686	N/A
GWAS_MTAG	PDE4B	ENSG00000184588	1	66258197	66840259	NA	2.68e-10	2.68e-10	Adenosine phosphate	Other Drugs	61-19-8	SmallMoleculeDrug	C00020	D02769	6083	46507628	16027	PA164744376	AMP		unknown	0	0	0	0	0	product of	NA	NA	0	0	rs7519259	66434743	Deak et al., 2022	10.1038/s41380-022-01709-1	35879402	618377	20686	N/A
GWAS_MTAG	PDE4B	ENSG00000184588	1	66258197	66840259	NA	2.68e-10	2.68e-10	Adenosine phosphate	Other Drugs	61-19-8	SmallMoleculeDrug	C00020	D02769	6083	46507628	16027	PA164744376	AMP		unknown	0	0	0	0	0	component of	NA	NA	0	0	rs7519259	66434743	Deak et al., 2022	10.1038/s41380-022-01709-1	35879402	618377	20686	N/A
GWAS_MTAG	PDE4B	ENSG00000184588	1	66258197	66840259	NA	2.68e-10	2.68e-10	Adenosine phosphate	Other Drugs	61-19-8	SmallMoleculeDrug	C00020	D02769	6083	46507628	16027	PA164744376	AMP		unknown	1	0	0	0	0	NA	NA	NA	0	0	rs7519259	66434743	Deak et al., 2022	10.1038/s41380-022-01709-1	35879402	618377	20686	N/A
GWAS_MTAG	PDE4B	ENSG00000184588	1	66258197	66840259	NA	2.68e-10	2.68e-10	Adenosine phosphate	Other Drugs	61-19-8	SmallMoleculeDrug	C00020	D02769	6083	46507628	16027	PA164744376	AMP		unknown	0	0	1	0	0	NA	NA	NA	0	0	rs7519259	66434743	Deak et al., 2022	10.1038/s41380-022-01709-1	35879402	618377	20686	N/A
GWAS_MTAG	PDE4B	ENSG00000184588	1	66258197	66840259	NA	2.68e-10	2.68e-10	Adenosine phosphate	Other Drugs	61-19-8	SmallMoleculeDrug	C00020	D02769	6083	46507628	16027	PA164744376	AMP		yes	0	0	0	0	0	activator	NA	NA	0	0	rs7519259	66434743	Deak et al., 2022	10.1038/s41380-022-01709-1	35879402	618377	20686	N/A
GWAS_MTAG	PDE4B	ENSG00000184588	1	66258197	66840259	NA	2.68e-10	2.68e-10	Amrinone	Other Drugs	60719-84-8	SmallMoleculeDrug	C13594	D00231	3698	46504647	2686	PA164746803		13165	unknown	0	0	0	1	0	NA	NA	unknown	0	0	rs7519259	66434743	Deak et al., 2022	10.1038/s41380-022-01709-1	35879402	618377	20686	N/A
GWAS_MTAG	PDE4B	ENSG00000184588	1	66258197	66840259	NA	2.68e-10	2.68e-10	Amrinone	Other Drugs	60719-84-8	SmallMoleculeDrug	C13594	D00231	3698	46504647	2686	PA164746803		13165	yes	0	0	0	1	0	NA	NA	unknown	0	0	rs7519259	66434743	Deak et al., 2022	10.1038/s41380-022-01709-1	35879402	618377	20686	N/A
GWAS_MTAG	PDE4B	ENSG00000184588	1	66258197	66840259	NA	2.68e-10	2.68e-10	Caffeine	Other Drugs	58-08-2	SmallMoleculeDrug	C07481	D00528	2519	46506408	27732	PA448710	CFF	9358; 9357	yes	1	0	0	0	0	NA	NA	NA	0	0	rs7519259	66434743	Deak et al., 2022	10.1038/s41380-022-01709-1	35879402	618377	20686	N/A
GWAS_MTAG	PDE4B	ENSG00000184588	1	66258197	66840259	NA	2.68e-10	2.68e-10	Caffeine	Other Drugs	58-08-2	SmallMoleculeDrug	C07481	D00528	2519	46506408	27732	PA448710	CFF	9358; 9357	unknown	0	0	0	1	0	NA	NA	unknown	0	0	rs7519259	66434743	Deak et al., 2022	10.1038/s41380-022-01709-1	35879402	618377	20686	N/A
GWAS_MTAG	PDE4B	ENSG00000184588	1	66258197	66840259	NA	2.68e-10	2.68e-10	Caffeine	Other Drugs	58-08-2	SmallMoleculeDrug	C07481	D00528	2519	46506408	27732	PA448710	CFF	9358; 9357	unknown	0	0	1	1	0	NA	NA	unknown	0	0	rs7519259	66434743	Deak et al., 2022	10.1038/s41380-022-01709-1	35879402	618377	20686	N/A
GWAS_MTAG	PDE4B	ENSG00000184588	1	66258197	66840259	NA	2.68e-10	2.68e-10	Caffeine	Other Drugs	58-08-2	SmallMoleculeDrug	C07481	D00528	2519	46506408	27732	PA448710	CFF	9358; 9357	unknown	0	0	0	0	0	NA	NA	NA	0	0	rs7519259	66434743	Deak et al., 2022	10.1038/s41380-022-01709-1	35879402	618377	20686	N/A
GWAS_MTAG	PDE4B	ENSG00000184588	1	66258197	66840259	NA	2.68e-10	2.68e-10	Caffeine	Other Drugs	58-08-2	SmallMoleculeDrug	C07481	D00528	2519	46506408	27732	PA448710	CFF	9358; 9357	unknown	0	0	1	0	0	NA	NA	NA	0	0	rs7519259	66434743	Deak et al., 2022	10.1038/s41380-022-01709-1	35879402	618377	20686	N/A
GWAS_MTAG	PDE4B	ENSG00000184588	1	66258197	66840259	NA	2.68e-10	2.68e-10	Caffeine	Other Drugs	58-08-2	SmallMoleculeDrug	C07481	D00528	2519	46506408	27732	PA448710	CFF	9358; 9357	no	0	0	1	0	0	NA	NA	NA	0	0	rs7519259	66434743	Deak et al., 2022	10.1038/s41380-022-01709-1	35879402	618377	20686	N/A
GWAS_MTAG	PDE4B	ENSG00000184588	1	66258197	66840259	NA	2.68e-10	2.68e-10	Caffeine	Other Drugs	58-08-2	SmallMoleculeDrug	C07481	D00528	2519	46506408	27732	PA448710	CFF	9358; 9357	yes	0	0	0	1	0	NA	NA	unknown	0	0	rs7519259	66434743	Deak et al., 2022	10.1038/s41380-022-01709-1	35879402	618377	20686	N/A
GWAS_MTAG	PDE4B	ENSG00000184588	1	66258197	66840259	NA	2.68e-10	2.68e-10	Cilomilast	Other Drugs	153259-65-5	SmallMoleculeDrug		D01704	151170	46505062	NA		CIO		yes	0	0	0	1	0	NA	NA	unknown	0	0	rs7519259	66434743	Deak et al., 2022	10.1038/s41380-022-01709-1	35879402	618377	20686	N/A
GWAS_MTAG	PDE4B	ENSG00000184588	1	66258197	66840259	NA	2.68e-10	2.68e-10	Crisaborole	Other Drugs	906673-24-3	SmallMoleculeDrug		D10873	44591583	175426957	134677			22959	unknown	0	0	0	1	0	NA	NA	unknown	0	0	rs7519259	66434743	Deak et al., 2022	10.1038/s41380-022-01709-1	35879402	618377	20686	N/A
GWAS_MTAG	PDE4B	ENSG00000184588	1	66258197	66840259	NA	2.68e-10	2.68e-10	Crisaborole	Other Drugs	906673-24-3	SmallMoleculeDrug		D10873	44591583	175426957	134677			22959	no	0	0	0	1	0	NA	NA	weak	0	0	rs7519259	66434743	Deak et al., 2022	10.1038/s41380-022-01709-1	35879402	618377	20686	N/A
GWAS_MTAG	PDE4B	ENSG00000184588	1	66258197	66840259	NA	2.68e-10	2.68e-10	Crisaborole	Other Drugs	906673-24-3	SmallMoleculeDrug		D10873	44591583	175426957	134677			22959	no	0	0	0	1	0	NA	NA	moderate	0	0	rs7519259	66434743	Deak et al., 2022	10.1038/s41380-022-01709-1	35879402	618377	20686	N/A
GWAS_MTAG	PDE4B	ENSG00000184588	1	66258197	66840259	NA	2.68e-10	2.68e-10	Daxalipram	Other Drugs	189940-24-7	SmallMoleculeDrug			449190	46506137	NA		5RM		unknown	0	0	0	0	0	NA	NA	NA	0	0	rs7519259	66434743	Deak et al., 2022	10.1038/s41380-022-01709-1	35879402	618377	20686	N/A
GWAS_MTAG	PDE4B	ENSG00000184588	1	66258197	66840259	NA	2.68e-10	2.68e-10	Dyphylline	Other Drugs	479-18-5	SmallMoleculeDrug	C07819	D00691	3182	46504443	4728	PA164748027		6711	yes	0	0	0	1	0	NA	NA	unknown	0	0	rs7519259	66434743	Deak et al., 2022	10.1038/s41380-022-01709-1	35879402	618377	20686	N/A
GWAS_MTAG	PDE4B	ENSG00000184588	1	66258197	66840259	NA	2.68e-10	2.68e-10	Dyphylline	Other Drugs	479-18-5	SmallMoleculeDrug	C07819	D00691	3182	46504443	4728	PA164748027		6711	yes	1	0	0	0	0	NA	NA	NA	0	0	rs7519259	66434743	Deak et al., 2022	10.1038/s41380-022-01709-1	35879402	618377	20686	N/A
GWAS_MTAG	PDE4B	ENSG00000184588	1	66258197	66840259	NA	2.68e-10	2.68e-10	Enprofylline	Other Drugs	41078-02-8	SmallMoleculeDrug		D04006	1676	46505790	126237	PA164749350			yes	0	0	0	1	0	NA	NA	unknown	0	0	rs7519259	66434743	Deak et al., 2022	10.1038/s41380-022-01709-1	35879402	618377	20686	N/A
GWAS_MTAG	PDE4B	ENSG00000184588	1	66258197	66840259	NA	2.68e-10	2.68e-10	Enprofylline	Other Drugs	41078-02-8	SmallMoleculeDrug		D04006	1676	46505790	126237	PA164749350			yes	1	0	0	0	0	NA	NA	NA	0	0	rs7519259	66434743	Deak et al., 2022	10.1038/s41380-022-01709-1	35879402	618377	20686	N/A
GWAS_MTAG	PDE4B	ENSG00000184588	1	66258197	66840259	NA	2.68e-10	2.68e-10	Enprofylline	Other Drugs	41078-02-8	SmallMoleculeDrug		D04006	1676	46505790	126237	PA164749350			unknown	0	0	0	1	0	NA	NA	unknown	0	0	rs7519259	66434743	Deak et al., 2022	10.1038/s41380-022-01709-1	35879402	618377	20686	N/A
GWAS_MTAG	PDE4B	ENSG00000184588	1	66258197	66840259	NA	2.68e-10	2.68e-10	Filaminast	Other Drugs	141184-34-1	SmallMoleculeDrug			9578243	46506759	697724		FIL		unknown	0	0	0	1	0	NA	NA	unknown	0	0	rs7519259	66434743	Deak et al., 2022	10.1038/s41380-022-01709-1	35879402	618377	20686	N/A
GWAS_MTAG	PDE4B	ENSG00000184588	1	66258197	66840259	NA	2.68e-10	2.68e-10	Ibudilast	Current Alcohol Use Disorder Treatments	50847-11-5	SmallMoleculeDrug			3671	99443231	31684	PA165958351	AVL		yes	0	0	0	1	0	NA	NA	unknown	0	0	rs7519259	66434743	Deak et al., 2022	10.1038/s41380-022-01709-1	35879402	618377	20686	N/A
GWAS_MTAG	PDE4B	ENSG00000184588	1	66258197	66840259	NA	2.68e-10	2.68e-10	Ibudilast	Current Alcohol Use Disorder Treatments	50847-11-5	SmallMoleculeDrug			3671	99443231	31684	PA165958351	AVL		unknown	0	0	0	1	0	NA	NA	unknown	0	0	rs7519259	66434743	Deak et al., 2022	10.1038/s41380-022-01709-1	35879402	618377	20686	N/A
GWAS_MTAG	PDE4B	ENSG00000184588	1	66258197	66840259	NA	2.68e-10	2.68e-10	Iloprost	Other Drugs	78919-13-8	SmallMoleculeDrug			5311181	46507818	63916	PA164746843			yes	0	1	0	0	0	NA	NA	NA	0	0	rs7519259	66434743	Deak et al., 2022	10.1038/s41380-022-01709-1	35879402	618377	20686	N/A
GWAS_MTAG	PDE4B	ENSG00000184588	1	66258197	66840259	NA	2.68e-10	2.68e-10	Iloprost	Other Drugs	78919-13-8	SmallMoleculeDrug			5311181	46507818	63916	PA164746843			unknown	0	0	0	0	0	other/unknown	NA	NA	0	0	rs7519259	66434743	Deak et al., 2022	10.1038/s41380-022-01709-1	35879402	618377	20686	N/A
GWAS_MTAG	PDE4B	ENSG00000184588	1	66258197	66840259	NA	2.68e-10	2.68e-10	Iloprost	Other Drugs	78919-13-8	SmallMoleculeDrug			5311181	46507818	63916	PA164746843			unknown	0	0	0	0	1	NA	unknown	NA	0	0	rs7519259	66434743	Deak et al., 2022	10.1038/s41380-022-01709-1	35879402	618377	20686	N/A
GWAS_MTAG	PDE4B	ENSG00000184588	1	66258197	66840259	NA	2.68e-10	2.68e-10	Iloprost	Other Drugs	78919-13-8	SmallMoleculeDrug			5311181	46507818	63916	PA164746843			unknown	0	0	1	0	0	NA	NA	NA	0	0	rs7519259	66434743	Deak et al., 2022	10.1038/s41380-022-01709-1	35879402	618377	20686	N/A
GWAS_MTAG	PDE4B	ENSG00000184588	1	66258197	66840259	NA	2.68e-10	2.68e-10	Iloprost	Other Drugs	78919-13-8	SmallMoleculeDrug			5311181	46507818	63916	PA164746843			unknown	0	1	0	0	0	NA	NA	NA	0	0	rs7519259	66434743	Deak et al., 2022	10.1038/s41380-022-01709-1	35879402	618377	20686	N/A
GWAS_MTAG	PDE4B	ENSG00000184588	1	66258197	66840259	NA	2.68e-10	2.68e-10	Papaverine	Other Drugs	58-74-2	SmallMoleculeDrug	C06533	D07425	4680	46508003	28241	PA164745550	EV1	6941; 2957	yes	0	0	0	1	0	NA	NA	unknown	0	0	rs7519259	66434743	Deak et al., 2022	10.1038/s41380-022-01709-1	35879402	618377	20686	N/A
GWAS_MTAG	PDE4B	ENSG00000184588	1	66258197	66840259	NA	2.68e-10	2.68e-10	Papaverine	Other Drugs	58-74-2	SmallMoleculeDrug	C06533	D07425	4680	46508003	28241	PA164745550	EV1	6941; 2957	unknown	0	0	0	1	0	NA	NA	unknown	0	0	rs7519259	66434743	Deak et al., 2022	10.1038/s41380-022-01709-1	35879402	618377	20686	N/A
GWAS_MTAG	PDE4B	ENSG00000184588	1	66258197	66840259	NA	2.68e-10	2.68e-10	Piclamilast	Drugs with Known Psychiatric Effects	144035-83-6	SmallMoleculeDrug		D05474	154575	46508612	47619		PIL		unknown	0	0	0	0	0	NA	NA	NA	0	0	rs7519259	66434743	Deak et al., 2022	10.1038/s41380-022-01709-1	35879402	618377	20686	N/A
GWAS_MTAG	PDE4B	ENSG00000184588	1	66258197	66840259	NA	2.68e-10	2.68e-10	Roflumilast	Drugs with Known Psychiatric Effects	162401-32-3	SmallMoleculeDrug		D05744	449193	175426853	47657	PA165948052	ROF	20639	no	0	0	1	0	0	NA	NA	NA	0	0	rs7519259	66434743	Deak et al., 2022	10.1038/s41380-022-01709-1	35879402	618377	20686	N/A
GWAS_MTAG	PDE4B	ENSG00000184588	1	66258197	66840259	NA	2.68e-10	2.68e-10	Roflumilast	Drugs with Known Psychiatric Effects	162401-32-3	SmallMoleculeDrug		D05744	449193	175426853	47657	PA165948052	ROF	20639	yes	0	0	0	1	0	NA	NA	unknown	0	0	rs7519259	66434743	Deak et al., 2022	10.1038/s41380-022-01709-1	35879402	618377	20686	N/A
GWAS_MTAG	PDE4B	ENSG00000184588	1	66258197	66840259	NA	2.68e-10	2.68e-10	Rolipram	Drugs with Known Psychiatric Effects	61413-54-5	SmallMoleculeDrug		D01783	5092	46508075	104872	PA153906323			unknown	0	0	0	0	0	NA	NA	NA	0	0	rs7519259	66434743	Deak et al., 2022	10.1038/s41380-022-01709-1	35879402	618377	20686	N/A
GWAS_MTAG	PDE4B	ENSG00000184588	1	66258197	66840259	NA	2.68e-10	2.68e-10	Rolipram	Drugs with Known Psychiatric Effects	61413-54-5	SmallMoleculeDrug		D01783	5092	46508075	104872	PA153906323			yes	0	0	0	1	0	NA	NA	unknown	0	0	rs7519259	66434743	Deak et al., 2022	10.1038/s41380-022-01709-1	35879402	618377	20686	N/A
GWAS_MTAG	PDE4B	ENSG00000184588	1	66258197	66840259	NA	2.68e-10	2.68e-10	S,S-(2-Hydroxyethyl)Thiocysteine	Other Drugs		SmallMoleculeDrug			170018	46504681	74104		CME		unknown	0	0	0	0	0	NA	NA	NA	0	0	rs7519259	66434743	Deak et al., 2022	10.1038/s41380-022-01709-1	35879402	618377	20686	N/A
GWAS_MTAG	PDE4B	ENSG00000184588	1	66258197	66840259	NA	2.68e-10	2.68e-10	Theobromine	Other Drugs	83-67-0	SmallMoleculeDrug	C07480		5429	46508574	28946	PA451646	37T		unknown	0	0	1	0	0	NA	NA	NA	0	0	rs7519259	66434743	Deak et al., 2022	10.1038/s41380-022-01709-1	35879402	618377	20686	N/A
GWAS_MTAG	PDE4B	ENSG00000184588	1	66258197	66840259	NA	2.68e-10	2.68e-10	Theobromine	Other Drugs	83-67-0	SmallMoleculeDrug	C07480		5429	46508574	28946	PA451646	37T		yes	1	0	0	0	0	NA	NA	NA	0	0	rs7519259	66434743	Deak et al., 2022	10.1038/s41380-022-01709-1	35879402	618377	20686	N/A
GWAS_MTAG	PDE4B	ENSG00000184588	1	66258197	66840259	NA	2.68e-10	2.68e-10	Theobromine	Other Drugs	83-67-0	SmallMoleculeDrug	C07480		5429	46508574	28946	PA451646	37T		unknown	0	0	0	1	0	NA	NA	unknown	0	0	rs7519259	66434743	Deak et al., 2022	10.1038/s41380-022-01709-1	35879402	618377	20686	N/A
GWAS_MTAG	PDE4B	ENSG00000184588	1	66258197	66840259	NA	2.68e-10	2.68e-10	Theophylline	Drugs with Known Psychiatric Effects	58-55-9	SmallMoleculeDrug	C07130	D00371	2153	46505949	28177	PA451647	TEP	231	yes	0	0	0	1	0	NA	NA	unknown	0	0	rs7519259	66434743	Deak et al., 2022	10.1038/s41380-022-01709-1	35879402	618377	20686	N/A
GWAS_MTAG	PDE4B	ENSG00000184588	1	66258197	66840259	NA	2.68e-10	2.68e-10	Theophylline	Drugs with Known Psychiatric Effects	58-55-9	SmallMoleculeDrug	C07130	D00371	2153	46505949	28177	PA451647	TEP	231	yes	1	0	0	0	0	NA	NA	NA	0	0	rs7519259	66434743	Deak et al., 2022	10.1038/s41380-022-01709-1	35879402	618377	20686	N/A
GWAS_MTAG	PDE4B	ENSG00000184588	1	66258197	66840259	NA	2.68e-10	2.68e-10	Theophylline	Drugs with Known Psychiatric Effects	58-55-9	SmallMoleculeDrug	C07130	D00371	2153	46505949	28177	PA451647	TEP	231	unknown	0	0	1	0	0	NA	NA	NA	0	0	rs7519259	66434743	Deak et al., 2022	10.1038/s41380-022-01709-1	35879402	618377	20686	N/A
GWAS_MTAG	PDE4B	ENSG00000184588	1	66258197	66840259	NA	2.68e-10	2.68e-10	Theophylline	Drugs with Known Psychiatric Effects	58-55-9	SmallMoleculeDrug	C07130	D00371	2153	46505949	28177	PA451647	TEP	231	unknown	0	0	0	1	1	NA	unknown	unknown	0	0	rs7519259	66434743	Deak et al., 2022	10.1038/s41380-022-01709-1	35879402	618377	20686	N/A
GWAS_MTAG	PDE4B	ENSG00000184588	1	66258197	66840259	NA	2.68e-10	2.68e-10	Theophylline	Drugs with Known Psychiatric Effects	58-55-9	SmallMoleculeDrug	C07130	D00371	2153	46505949	28177	PA451647	TEP	231	unknown	0	0	0	1	0	NA	NA	unknown	0	0	rs7519259	66434743	Deak et al., 2022	10.1038/s41380-022-01709-1	35879402	618377	20686	N/A
GWAS_MTAG	PDE4B	ENSG00000184588	1	66258197	66840259	NA	2.68e-10	2.68e-10	Theophylline	Drugs with Known Psychiatric Effects	58-55-9	SmallMoleculeDrug	C07130	D00371	2153	46505949	28177	PA451647	TEP	231	unknown	0	0	1	1	0	NA	NA	unknown	0	0	rs7519259	66434743	Deak et al., 2022	10.1038/s41380-022-01709-1	35879402	618377	20686	N/A
GWAS_MTAG	PDE4B	ENSG00000184588	1	66258197	66840259	NA	2.68e-10	2.68e-10	Theophylline	Drugs with Known Psychiatric Effects	58-55-9	SmallMoleculeDrug	C07130	D00371	2153	46505949	28177	PA451647	TEP	231	yes	0	0	0	0	0	activator	NA	NA	0	0	rs7519259	66434743	Deak et al., 2022	10.1038/s41380-022-01709-1	35879402	618377	20686	N/A
GWAS_MTAG	PDE4B	ENSG00000184588	1	66258197	66840259	NA	2.68e-10	2.68e-10	Theophylline	Drugs with Known Psychiatric Effects	58-55-9	SmallMoleculeDrug	C07130	D00371	2153	46505949	28177	PA451647	TEP	231	unknown	0	0	0	0	0	NA	NA	NA	0	0	rs7519259	66434743	Deak et al., 2022	10.1038/s41380-022-01709-1	35879402	618377	20686	N/A
GWAS_MTAG	PDE4B	ENSG00000184588	1	66258197	66840259	NA	2.68e-10	2.68e-10	Trapidil	Other Drugs	15421-84-8	SmallMoleculeDrug			5531	310265176	32254		K1S		unknown	1	0	0	0	0	NA	NA	NA	0	0	rs7519259	66434743	Deak et al., 2022	10.1038/s41380-022-01709-1	35879402	618377	20686	N/A
GWAS_MTAG	PDE4B	ENSG00000184588	1	66258197	66840259	NA	2.68e-10	2.68e-10	Trapidil	Other Drugs	15421-84-8	SmallMoleculeDrug			5531	310265176	32254		K1S		yes	0	0	0	1	0	NA	NA	unknown	0	0	rs7519259	66434743	Deak et al., 2022	10.1038/s41380-022-01709-1	35879402	618377	20686	N/A
RNA-seq_dlPFC	PGR	ENSG00000082175	11	100900355	101001255	-0.549978	0.0007454	0.0487433	Allylestrenol	Other Drugs	432-60-0	SmallMoleculeDrug	C12811	D01374	235905	46506946	31189	PA164745307			yes	0	1	0	0	0	NA	NA	NA	0	0	NA	NA	Seney et al., 2021	10.1016/j.biopsych.2021.06.007	34380600	20	20	N/A
RNA-seq_dlPFC	PGR	ENSG00000082175	11	100900355	101001255	-0.549978	0.0007454	0.0487433	Allylestrenol	Other Drugs	432-60-0	SmallMoleculeDrug	C12811	D01374	235905	46506946	31189	PA164745307			unknown	0	1	0	0	0	NA	NA	NA	0	0	NA	NA	Seney et al., 2021	10.1016/j.biopsych.2021.06.007	34380600	20	20	N/A
RNA-seq_dlPFC	PGR	ENSG00000082175	11	100900355	101001255	-0.549978	0.0007454	0.0487433	Asoprisnil	Other Drugs	199396-76-4	SmallMoleculeDrug			NA	NA	NA		AS0		unknown	0	0	0	0	0	NA	NA	NA	0	0	NA	NA	Seney et al., 2021	10.1016/j.biopsych.2021.06.007	34380600	20	20	N/A
RNA-seq_dlPFC	PGR	ENSG00000082175	11	100900355	101001255	-0.549978	0.0007454	0.0487433	Danazol	Other Drugs	17230-88-5	SmallMoleculeDrug		D00289	28417	46506475	4315	PA164749056		2282	yes	0	1	0	0	0	NA	NA	NA	0	0	NA	NA	Seney et al., 2021	10.1016/j.biopsych.2021.06.007	34380600	20	20	N/A
RNA-seq_dlPFC	PGR	ENSG00000082175	11	100900355	101001255	-0.549978	0.0007454	0.0487433	Danazol	Other Drugs	17230-88-5	SmallMoleculeDrug		D00289	28417	46506475	4315	PA164749056		2282	yes	0	0	0	0	0	negative modulator	NA	NA	0	0	NA	NA	Seney et al., 2021	10.1016/j.biopsych.2021.06.007	34380600	20	20	N/A
RNA-seq_dlPFC	PGR	ENSG00000082175	11	100900355	101001255	-0.549978	0.0007454	0.0487433	Danazol	Other Drugs	17230-88-5	SmallMoleculeDrug		D00289	28417	46506475	4315	PA164749056		2282	no	1	0	0	0	0	NA	NA	NA	0	0	NA	NA	Seney et al., 2021	10.1016/j.biopsych.2021.06.007	34380600	20	20	N/A
RNA-seq_dlPFC	PGR	ENSG00000082175	11	100900355	101001255	-0.549978	0.0007454	0.0487433	Danazol	Other Drugs	17230-88-5	SmallMoleculeDrug		D00289	28417	46506475	4315	PA164749056		2282	unknown	0	0	0	1	0	NA	NA	unknown	0	0	NA	NA	Seney et al., 2021	10.1016/j.biopsych.2021.06.007	34380600	20	20	N/A
RNA-seq_dlPFC	PGR	ENSG00000082175	11	100900355	101001255	-0.549978	0.0007454	0.0487433	Danazol	Other Drugs	17230-88-5	SmallMoleculeDrug		D00289	28417	46506475	4315	PA164749056		2282	unknown	0	0	0	1	0	NA	NA	strong	0	0	NA	NA	Seney et al., 2021	10.1016/j.biopsych.2021.06.007	34380600	20	20	N/A
RNA-seq_dlPFC	PGR	ENSG00000082175	11	100900355	101001255	-0.549978	0.0007454	0.0487433	Darolutamide	Other Drugs	1297538-32-9	SmallMoleculeDrug			67171867	347829085	NA			23424	unknown	0	0	1	0	0	NA	NA	NA	0	0	NA	NA	Seney et al., 2021	10.1016/j.biopsych.2021.06.007	34380600	20	20	N/A
RNA-seq_dlPFC	PGR	ENSG00000082175	11	100900355	101001255	-0.549978	0.0007454	0.0487433	Darolutamide	Other Drugs	1297538-32-9	SmallMoleculeDrug			67171867	347829085	NA			23424	unknown	0	0	0	0	0	NA	NA	NA	0	0	NA	NA	Seney et al., 2021	10.1016/j.biopsych.2021.06.007	34380600	20	20	N/A
RNA-seq_dlPFC	PGR	ENSG00000082175	11	100900355	101001255	-0.549978	0.0007454	0.0487433	Darolutamide	Other Drugs	1297538-32-9	SmallMoleculeDrug			67171867	347829085	NA			23424	yes	1	0	0	0	0	NA	NA	NA	0	0	NA	NA	Seney et al., 2021	10.1016/j.biopsych.2021.06.007	34380600	20	20	N/A
RNA-seq_dlPFC	PGR	ENSG00000082175	11	100900355	101001255	-0.549978	0.0007454	0.0487433	Darolutamide	Other Drugs	1297538-32-9	SmallMoleculeDrug			67171867	347829085	NA			23424	unknown	0	0	1	1	0	NA	NA	unknown	0	0	NA	NA	Seney et al., 2021	10.1016/j.biopsych.2021.06.007	34380600	20	20	N/A
RNA-seq_dlPFC	PGR	ENSG00000082175	11	100900355	101001255	-0.549978	0.0007454	0.0487433	Darolutamide	Other Drugs	1297538-32-9	SmallMoleculeDrug			67171867	347829085	NA			23424	unknown	0	0	0	0	0	binder	NA	NA	0	0	NA	NA	Seney et al., 2021	10.1016/j.biopsych.2021.06.007	34380600	20	20	N/A
RNA-seq_dlPFC	PGR	ENSG00000082175	11	100900355	101001255	-0.549978	0.0007454	0.0487433	Darolutamide	Other Drugs	1297538-32-9	SmallMoleculeDrug			67171867	347829085	NA			23424	unknown	1	0	0	0	0	NA	NA	NA	0	0	NA	NA	Seney et al., 2021	10.1016/j.biopsych.2021.06.007	34380600	20	20	N/A
RNA-seq_dlPFC	PGR	ENSG00000082175	11	100900355	101001255	-0.549978	0.0007454	0.0487433	Darolutamide	Other Drugs	1297538-32-9	SmallMoleculeDrug			67171867	347829085	NA			23424	unknown	0	0	0	1	0	NA	NA	unknown	0	1	NA	NA	Seney et al., 2021	10.1016/j.biopsych.2021.06.007	34380600	20	20	N/A
RNA-seq_dlPFC	PGR	ENSG00000082175	11	100900355	101001255	-0.549978	0.0007454	0.0487433	Darolutamide	Other Drugs	1297538-32-9	SmallMoleculeDrug			67171867	347829085	NA			23424	unknown	0	0	0	1	0	NA	NA	unknown	0	0	NA	NA	Seney et al., 2021	10.1016/j.biopsych.2021.06.007	34380600	20	20	N/A
RNA-seq_dlPFC	PGR	ENSG00000082175	11	100900355	101001255	-0.549978	0.0007454	0.0487433	Demegestone	Other Drugs	10116-22-0	SmallMoleculeDrug		D07223	NA	NA	135339				yes	0	1	0	0	0	NA	NA	NA	0	0	NA	NA	Seney et al., 2021	10.1016/j.biopsych.2021.06.007	34380600	20	20	N/A
RNA-seq_dlPFC	PGR	ENSG00000082175	11	100900355	101001255	-0.549978	0.0007454	0.0487433	Demegestone	Other Drugs	10116-22-0	SmallMoleculeDrug		D07223	NA	NA	135339				no	0	0	1	0	0	NA	NA	NA	0	0	NA	NA	Seney et al., 2021	10.1016/j.biopsych.2021.06.007	34380600	20	20	N/A
RNA-seq_dlPFC	PGR	ENSG00000082175	11	100900355	101001255	-0.549978	0.0007454	0.0487433	Desogestrel	Other Drugs	54024-22-5	SmallMoleculeDrug	C07629	D02367	40973	46505739	4453	PA449238		660	yes	0	1	0	0	0	NA	NA	NA	0	0	NA	NA	Seney et al., 2021	10.1016/j.biopsych.2021.06.007	34380600	20	20	N/A
RNA-seq_dlPFC	PGR	ENSG00000082175	11	100900355	101001255	-0.549978	0.0007454	0.0487433	Desogestrel	Other Drugs	54024-22-5	SmallMoleculeDrug	C07629	D02367	40973	46505739	4453	PA449238		660	no	0	0	1	0	0	NA	NA	NA	0	0	NA	NA	Seney et al., 2021	10.1016/j.biopsych.2021.06.007	34380600	20	20	N/A
RNA-seq_dlPFC	PGR	ENSG00000082175	11	100900355	101001255	-0.549978	0.0007454	0.0487433	Desogestrel	Other Drugs	54024-22-5	SmallMoleculeDrug	C07629	D02367	40973	46505739	4453	PA449238		660	no	0	0	0	0	0	binder	NA	NA	0	0	NA	NA	Seney et al., 2021	10.1016/j.biopsych.2021.06.007	34380600	20	20	N/A
RNA-seq_dlPFC	PGR	ENSG00000082175	11	100900355	101001255	-0.549978	0.0007454	0.0487433	Desogestrel	Other Drugs	54024-22-5	SmallMoleculeDrug	C07629	D02367	40973	46505739	4453	PA449238		660	no	0	0	0	0	1	NA	unknown	NA	0	0	NA	NA	Seney et al., 2021	10.1016/j.biopsych.2021.06.007	34380600	20	20	N/A
RNA-seq_dlPFC	PGR	ENSG00000082175	11	100900355	101001255	-0.549978	0.0007454	0.0487433	Dienogest	Other Drugs	65928-58-7	SmallMoleculeDrug			68861	310265039	70708			21018	unknown	0	0	1	0	0	NA	NA	NA	0	0	NA	NA	Seney et al., 2021	10.1016/j.biopsych.2021.06.007	34380600	20	20	N/A
RNA-seq_dlPFC	PGR	ENSG00000082175	11	100900355	101001255	-0.549978	0.0007454	0.0487433	Dienogest	Other Drugs	65928-58-7	SmallMoleculeDrug			68861	310265039	70708			21018	yes	0	1	0	0	0	NA	NA	NA	0	0	NA	NA	Seney et al., 2021	10.1016/j.biopsych.2021.06.007	34380600	20	20	N/A
RNA-seq_dlPFC	PGR	ENSG00000082175	11	100900355	101001255	-0.549978	0.0007454	0.0487433	Dienogest	Other Drugs	65928-58-7	SmallMoleculeDrug			68861	310265039	70708			21018	yes	1	0	0	0	0	NA	NA	NA	0	0	NA	NA	Seney et al., 2021	10.1016/j.biopsych.2021.06.007	34380600	20	20	N/A
RNA-seq_dlPFC	PGR	ENSG00000082175	11	100900355	101001255	-0.549978	0.0007454	0.0487433	Drospirenone	Other Drugs	67392-87-4	SmallMoleculeDrug		D03917	68873	46507653	50838	PA164749409		13375	yes	0	1	0	0	0	NA	NA	NA	0	0	NA	NA	Seney et al., 2021	10.1016/j.biopsych.2021.06.007	34380600	20	20	N/A
RNA-seq_dlPFC	PGR	ENSG00000082175	11	100900355	101001255	-0.549978	0.0007454	0.0487433	Drospirenone	Other Drugs	67392-87-4	SmallMoleculeDrug		D03917	68873	46507653	50838	PA164749409		13375	yes	1	0	0	0	0	NA	NA	NA	0	0	NA	NA	Seney et al., 2021	10.1016/j.biopsych.2021.06.007	34380600	20	20	N/A
RNA-seq_dlPFC	PGR	ENSG00000082175	11	100900355	101001255	-0.549978	0.0007454	0.0487433	Drospirenone	Other Drugs	67392-87-4	SmallMoleculeDrug		D03917	68873	46507653	50838	PA164749409		13375	unknown	0	0	0	1	1	NA	unknown	unknown	0	0	NA	NA	Seney et al., 2021	10.1016/j.biopsych.2021.06.007	34380600	20	20	N/A
RNA-seq_dlPFC	PGR	ENSG00000082175	11	100900355	101001255	-0.549978	0.0007454	0.0487433	Drospirenone	Other Drugs	67392-87-4	SmallMoleculeDrug		D03917	68873	46507653	50838	PA164749409		13375	unknown	0	0	1	0	0	NA	NA	NA	0	0	NA	NA	Seney et al., 2021	10.1016/j.biopsych.2021.06.007	34380600	20	20	N/A
RNA-seq_dlPFC	PGR	ENSG00000082175	11	100900355	101001255	-0.549978	0.0007454	0.0487433	Drospirenone	Other Drugs	67392-87-4	SmallMoleculeDrug		D03917	68873	46507653	50838	PA164749409		13375	unknown	0	0	0	0	0	binder	NA	NA	0	0	NA	NA	Seney et al., 2021	10.1016/j.biopsych.2021.06.007	34380600	20	20	N/A
RNA-seq_dlPFC	PGR	ENSG00000082175	11	100900355	101001255	-0.549978	0.0007454	0.0487433	Dydrogesterone	Other Drugs	152-62-5	SmallMoleculeDrug		D01217	9051	46506195	31527	PA164745443			yes	0	1	0	0	0	NA	NA	NA	0	0	NA	NA	Seney et al., 2021	10.1016/j.biopsych.2021.06.007	34380600	20	20	N/A
RNA-seq_dlPFC	PGR	ENSG00000082175	11	100900355	101001255	-0.549978	0.0007454	0.0487433	Dydrogesterone	Other Drugs	152-62-5	SmallMoleculeDrug		D01217	9051	46506195	31527	PA164745443			no	0	0	1	0	0	NA	NA	NA	0	0	NA	NA	Seney et al., 2021	10.1016/j.biopsych.2021.06.007	34380600	20	20	N/A
RNA-seq_dlPFC	PGR	ENSG00000082175	11	100900355	101001255	-0.549978	0.0007454	0.0487433	Enzacamene	Other Drugs	36861-47-9	SmallMoleculeDrug			7019255	347827944	135937			20039	unknown	1	0	0	0	0	NA	NA	NA	0	0	NA	NA	Seney et al., 2021	10.1016/j.biopsych.2021.06.007	34380600	20	20	N/A
RNA-seq_dlPFC	PGR	ENSG00000082175	11	100900355	101001255	-0.549978	0.0007454	0.0487433	Enzacamene	Other Drugs	36861-47-9	SmallMoleculeDrug			7019255	347827944	135937			20039	unknown	0	0	0	0	0	NA	NA	NA	0	0	NA	NA	Seney et al., 2021	10.1016/j.biopsych.2021.06.007	34380600	20	20	N/A
RNA-seq_dlPFC	PGR	ENSG00000082175	11	100900355	101001255	-0.549978	0.0007454	0.0487433	Ethynodiol diacetate	Other Drugs	297-76-7	SmallMoleculeDrug	C12724	D01294	9270	46506993	31580	PA164749157		7410	yes	0	1	0	0	0	NA	NA	NA	0	0	NA	NA	Seney et al., 2021	10.1016/j.biopsych.2021.06.007	34380600	20	20	N/A
RNA-seq_dlPFC	PGR	ENSG00000082175	11	100900355	101001255	-0.549978	0.0007454	0.0487433	Ethynodiol diacetate	Other Drugs	297-76-7	SmallMoleculeDrug	C12724	D01294	9270	46506993	31580	PA164749157		7410	no	0	0	1	0	0	NA	NA	NA	0	0	NA	NA	Seney et al., 2021	10.1016/j.biopsych.2021.06.007	34380600	20	20	N/A
RNA-seq_dlPFC	PGR	ENSG00000082175	11	100900355	101001255	-0.549978	0.0007454	0.0487433	Etonogestrel	Other Drugs	54048-10-1	SmallMoleculeDrug			6917715	46505321	50777	PA164771231		13323	yes	0	1	0	0	0	NA	NA	NA	0	0	NA	NA	Seney et al., 2021	10.1016/j.biopsych.2021.06.007	34380600	20	20	N/A
RNA-seq_dlPFC	PGR	ENSG00000082175	11	100900355	101001255	-0.549978	0.0007454	0.0487433	Etonogestrel	Other Drugs	54048-10-1	SmallMoleculeDrug			6917715	46505321	50777	PA164771231		13323	no	0	0	1	0	0	NA	NA	NA	0	0	NA	NA	Seney et al., 2021	10.1016/j.biopsych.2021.06.007	34380600	20	20	N/A
RNA-seq_dlPFC	PGR	ENSG00000082175	11	100900355	101001255	-0.549978	0.0007454	0.0487433	Etonogestrel	Other Drugs	54048-10-1	SmallMoleculeDrug			6917715	46505321	50777	PA164771231		13323	no	0	0	0	0	0	binder	NA	NA	0	0	NA	NA	Seney et al., 2021	10.1016/j.biopsych.2021.06.007	34380600	20	20	N/A
RNA-seq_dlPFC	PGR	ENSG00000082175	11	100900355	101001255	-0.549978	0.0007454	0.0487433	Fluticasone	Other Drugs	90566-53-3	SmallMoleculeDrug	C07815	D07981	NA	NA	5134				no	0	0	1	1	1	NA	unknown	unknown	0	1	NA	NA	Seney et al., 2021	10.1016/j.biopsych.2021.06.007	34380600	20	20	N/A
RNA-seq_dlPFC	PGR	ENSG00000082175	11	100900355	101001255	-0.549978	0.0007454	0.0487433	Fluticasone	Other Drugs	90566-53-3	SmallMoleculeDrug	C07815	D07981	NA	NA	5134				no	0	0	0	1	0	NA	NA	strong	0	1	NA	NA	Seney et al., 2021	10.1016/j.biopsych.2021.06.007	34380600	20	20	N/A
RNA-seq_dlPFC	PGR	ENSG00000082175	11	100900355	101001255	-0.549978	0.0007454	0.0487433	Fluticasone	Other Drugs	90566-53-3	SmallMoleculeDrug	C07815	D07981	NA	NA	5134				no	0	0	1	0	0	NA	NA	NA	0	0	NA	NA	Seney et al., 2021	10.1016/j.biopsych.2021.06.007	34380600	20	20	N/A
RNA-seq_dlPFC	PGR	ENSG00000082175	11	100900355	101001255	-0.549978	0.0007454	0.0487433	Fluticasone	Other Drugs	90566-53-3	SmallMoleculeDrug	C07815	D07981	NA	NA	5134				no	0	0	0	1	0	NA	NA	unknown	0	0	NA	NA	Seney et al., 2021	10.1016/j.biopsych.2021.06.007	34380600	20	20	N/A
RNA-seq_dlPFC	PGR	ENSG00000082175	11	100900355	101001255	-0.549978	0.0007454	0.0487433	Fluticasone	Other Drugs	90566-53-3	SmallMoleculeDrug	C07815	D07981	NA	NA	5134				unknown	0	0	1	0	0	NA	NA	NA	0	0	NA	NA	Seney et al., 2021	10.1016/j.biopsych.2021.06.007	34380600	20	20	N/A
RNA-seq_dlPFC	PGR	ENSG00000082175	11	100900355	101001255	-0.549978	0.0007454	0.0487433	Fluticasone	Other Drugs	90566-53-3	SmallMoleculeDrug	C07815	D07981	NA	NA	5134				unknown	0	0	0	1	0	NA	NA	unknown	0	0	NA	NA	Seney et al., 2021	10.1016/j.biopsych.2021.06.007	34380600	20	20	N/A
RNA-seq_dlPFC	PGR	ENSG00000082175	11	100900355	101001255	-0.549978	0.0007454	0.0487433	Fluticasone	Other Drugs	90566-53-3	SmallMoleculeDrug	C07815	D07981	NA	NA	5134				yes	0	1	0	0	0	NA	NA	NA	0	0	NA	NA	Seney et al., 2021	10.1016/j.biopsych.2021.06.007	34380600	20	20	N/A
RNA-seq_dlPFC	PGR	ENSG00000082175	11	100900355	101001255	-0.549978	0.0007454	0.0487433	Fluticasone	Other Drugs	90566-53-3	SmallMoleculeDrug	C07815	D07981	NA	NA	5134				unknown	0	0	0	0	0	NA	NA	NA	0	0	NA	NA	Seney et al., 2021	10.1016/j.biopsych.2021.06.007	34380600	20	20	N/A
RNA-seq_dlPFC	PGR	ENSG00000082175	11	100900355	101001255	-0.549978	0.0007454	0.0487433	Fluticasone	Other Drugs	90566-53-3	SmallMoleculeDrug	C07815	D07981	NA	NA	5134				unknown	0	0	1	1	1	NA	unknown	unknown	0	0	NA	NA	Seney et al., 2021	10.1016/j.biopsych.2021.06.007	34380600	20	20	N/A
RNA-seq_dlPFC	PGR	ENSG00000082175	11	100900355	101001255	-0.549978	0.0007454	0.0487433	Fluticasone	Other Drugs	90566-53-3	SmallMoleculeDrug	C07815	D07981	NA	NA	5134				unknown	0	1	0	0	0	NA	NA	NA	0	0	NA	NA	Seney et al., 2021	10.1016/j.biopsych.2021.06.007	34380600	20	20	N/A
RNA-seq_dlPFC	PGR	ENSG00000082175	11	100900355	101001255	-0.549978	0.0007454	0.0487433	Fluticasone	Other Drugs	90566-53-3	SmallMoleculeDrug	C07815	D07981	NA	NA	5134				unknown	1	0	0	0	0	NA	NA	NA	0	0	NA	NA	Seney et al., 2021	10.1016/j.biopsych.2021.06.007	34380600	20	20	N/A
RNA-seq_dlPFC	PGR	ENSG00000082175	11	100900355	101001255	-0.549978	0.0007454	0.0487433	Fluticasone furoate	Other Drugs	397864-44-7	SmallMoleculeDrug		D06315	9854489	175427145	74899		GW6	20155	no	0	0	1	1	1	NA	unknown	unknown	0	0	NA	NA	Seney et al., 2021	10.1016/j.biopsych.2021.06.007	34380600	20	20	N/A
RNA-seq_dlPFC	PGR	ENSG00000082175	11	100900355	101001255	-0.549978	0.0007454	0.0487433	Fluticasone furoate	Other Drugs	397864-44-7	SmallMoleculeDrug		D06315	9854489	175427145	74899		GW6	20155	yes	0	1	0	0	0	NA	NA	NA	0	0	NA	NA	Seney et al., 2021	10.1016/j.biopsych.2021.06.007	34380600	20	20	N/A
RNA-seq_dlPFC	PGR	ENSG00000082175	11	100900355	101001255	-0.549978	0.0007454	0.0487433	Fluticasone furoate	Other Drugs	397864-44-7	SmallMoleculeDrug		D06315	9854489	175427145	74899		GW6	20155	no	0	0	1	0	1	NA	unknown	NA	0	0	NA	NA	Seney et al., 2021	10.1016/j.biopsych.2021.06.007	34380600	20	20	N/A
RNA-seq_dlPFC	PGR	ENSG00000082175	11	100900355	101001255	-0.549978	0.0007454	0.0487433	Fluticasone furoate	Other Drugs	397864-44-7	SmallMoleculeDrug		D06315	9854489	175427145	74899		GW6	20155	no	0	0	0	1	0	NA	NA	strong	0	1	NA	NA	Seney et al., 2021	10.1016/j.biopsych.2021.06.007	34380600	20	20	N/A
RNA-seq_dlPFC	PGR	ENSG00000082175	11	100900355	101001255	-0.549978	0.0007454	0.0487433	Fluticasone furoate	Other Drugs	397864-44-7	SmallMoleculeDrug		D06315	9854489	175427145	74899		GW6	20155	no	0	0	0	1	0	NA	NA	unknown	0	0	NA	NA	Seney et al., 2021	10.1016/j.biopsych.2021.06.007	34380600	20	20	N/A
RNA-seq_dlPFC	PGR	ENSG00000082175	11	100900355	101001255	-0.549978	0.0007454	0.0487433	Fluticasone furoate	Other Drugs	397864-44-7	SmallMoleculeDrug		D06315	9854489	175427145	74899		GW6	20155	no	0	0	0	0	0	binder	NA	NA	0	0	NA	NA	Seney et al., 2021	10.1016/j.biopsych.2021.06.007	34380600	20	20	N/A
RNA-seq_dlPFC	PGR	ENSG00000082175	11	100900355	101001255	-0.549978	0.0007454	0.0487433	Fluticasone furoate	Other Drugs	397864-44-7	SmallMoleculeDrug		D06315	9854489	175427145	74899		GW6	20155	no	0	0	1	0	0	NA	NA	NA	0	0	NA	NA	Seney et al., 2021	10.1016/j.biopsych.2021.06.007	34380600	20	20	N/A
RNA-seq_dlPFC	PGR	ENSG00000082175	11	100900355	101001255	-0.549978	0.0007454	0.0487433	Fluticasone furoate	Other Drugs	397864-44-7	SmallMoleculeDrug		D06315	9854489	175427145	74899		GW6	20155	unknown	0	1	0	0	0	NA	NA	NA	0	0	NA	NA	Seney et al., 2021	10.1016/j.biopsych.2021.06.007	34380600	20	20	N/A
RNA-seq_dlPFC	PGR	ENSG00000082175	11	100900355	101001255	-0.549978	0.0007454	0.0487433	Fluticasone furoate	Other Drugs	397864-44-7	SmallMoleculeDrug		D06315	9854489	175427145	74899		GW6	20155	unknown	1	0	0	0	0	NA	NA	NA	0	0	NA	NA	Seney et al., 2021	10.1016/j.biopsych.2021.06.007	34380600	20	20	N/A
RNA-seq_dlPFC	PGR	ENSG00000082175	11	100900355	101001255	-0.549978	0.0007454	0.0487433	Fluticasone propionate	Other Drugs	80474-14-2	SmallMoleculeDrug		D01708	444036	46506140	31441	PA449686		637	unknown	0	0	0	0	0	NA	NA	NA	0	0	NA	NA	Seney et al., 2021	10.1016/j.biopsych.2021.06.007	34380600	20	20	N/A
RNA-seq_dlPFC	PGR	ENSG00000082175	11	100900355	101001255	-0.549978	0.0007454	0.0487433	Fluticasone propionate	Other Drugs	80474-14-2	SmallMoleculeDrug		D01708	444036	46506140	31441	PA449686		637	unknown	0	0	0	1	0	NA	NA	unknown	0	0	NA	NA	Seney et al., 2021	10.1016/j.biopsych.2021.06.007	34380600	20	20	N/A
RNA-seq_dlPFC	PGR	ENSG00000082175	11	100900355	101001255	-0.549978	0.0007454	0.0487433	Fluticasone propionate	Other Drugs	80474-14-2	SmallMoleculeDrug		D01708	444036	46506140	31441	PA449686		637	yes	0	1	0	0	0	NA	NA	NA	0	0	NA	NA	Seney et al., 2021	10.1016/j.biopsych.2021.06.007	34380600	20	20	N/A
RNA-seq_dlPFC	PGR	ENSG00000082175	11	100900355	101001255	-0.549978	0.0007454	0.0487433	Fluticasone propionate	Other Drugs	80474-14-2	SmallMoleculeDrug		D01708	444036	46506140	31441	PA449686		637	unknown	0	0	1	1	0	NA	NA	unknown	0	0	NA	NA	Seney et al., 2021	10.1016/j.biopsych.2021.06.007	34380600	20	20	N/A
RNA-seq_dlPFC	PGR	ENSG00000082175	11	100900355	101001255	-0.549978	0.0007454	0.0487433	Fluticasone propionate	Other Drugs	80474-14-2	SmallMoleculeDrug		D01708	444036	46506140	31441	PA449686		637	unknown	0	1	0	0	0	NA	NA	NA	0	0	NA	NA	Seney et al., 2021	10.1016/j.biopsych.2021.06.007	34380600	20	20	N/A
RNA-seq_dlPFC	PGR	ENSG00000082175	11	100900355	101001255	-0.549978	0.0007454	0.0487433	Fluticasone propionate	Other Drugs	80474-14-2	SmallMoleculeDrug		D01708	444036	46506140	31441	PA449686		637	unknown	1	0	0	0	0	NA	NA	NA	0	0	NA	NA	Seney et al., 2021	10.1016/j.biopsych.2021.06.007	34380600	20	20	N/A
RNA-seq_dlPFC	PGR	ENSG00000082175	11	100900355	101001255	-0.549978	0.0007454	0.0487433	Fluticasone propionate	Other Drugs	80474-14-2	SmallMoleculeDrug		D01708	444036	46506140	31441	PA449686		637	unknown	0	0	1	0	0	NA	NA	NA	0	0	NA	NA	Seney et al., 2021	10.1016/j.biopsych.2021.06.007	34380600	20	20	N/A
RNA-seq_dlPFC	PGR	ENSG00000082175	11	100900355	101001255	-0.549978	0.0007454	0.0487433	Fluticasone propionate	Other Drugs	80474-14-2	SmallMoleculeDrug		D01708	444036	46506140	31441	PA449686		637	no	0	0	0	1	0	NA	NA	strong	0	0	NA	NA	Seney et al., 2021	10.1016/j.biopsych.2021.06.007	34380600	20	20	N/A
RNA-seq_dlPFC	PGR	ENSG00000082175	11	100900355	101001255	-0.549978	0.0007454	0.0487433	Fluticasone propionate	Other Drugs	80474-14-2	SmallMoleculeDrug		D01708	444036	46506140	31441	PA449686		637	no	0	0	0	1	0	NA	NA	unknown	0	0	NA	NA	Seney et al., 2021	10.1016/j.biopsych.2021.06.007	34380600	20	20	N/A
RNA-seq_dlPFC	PGR	ENSG00000082175	11	100900355	101001255	-0.549978	0.0007454	0.0487433	Gestodene	Other Drugs	60282-87-3	SmallMoleculeDrug			3033968	99443276	135323	PA165958397			unknown	0	0	0	1	0	NA	NA	unknown	0	0	NA	NA	Seney et al., 2021	10.1016/j.biopsych.2021.06.007	34380600	20	20	N/A
RNA-seq_dlPFC	PGR	ENSG00000082175	11	100900355	101001255	-0.549978	0.0007454	0.0487433	Gestodene	Other Drugs	60282-87-3	SmallMoleculeDrug			3033968	99443276	135323	PA165958397			yes	0	0	0	0	0	binder; activator	NA	NA	0	0	NA	NA	Seney et al., 2021	10.1016/j.biopsych.2021.06.007	34380600	20	20	N/A
RNA-seq_dlPFC	PGR	ENSG00000082175	11	100900355	101001255	-0.549978	0.0007454	0.0487433	Gestodene	Other Drugs	60282-87-3	SmallMoleculeDrug			3033968	99443276	135323	PA165958397			no	0	0	1	1	0	NA	NA	unknown	0	0	NA	NA	Seney et al., 2021	10.1016/j.biopsych.2021.06.007	34380600	20	20	N/A
RNA-seq_dlPFC	PGR	ENSG00000082175	11	100900355	101001255	-0.549978	0.0007454	0.0487433	Gestrinone	Other Drugs	16320-04-0	SmallMoleculeDrug		D04317	27812	347828012	89642				unknown	1	0	0	0	0	NA	NA	NA	0	0	NA	NA	Seney et al., 2021	10.1016/j.biopsych.2021.06.007	34380600	20	20	N/A
RNA-seq_dlPFC	PGR	ENSG00000082175	11	100900355	101001255	-0.549978	0.0007454	0.0487433	Gestrinone	Other Drugs	16320-04-0	SmallMoleculeDrug		D04317	27812	347828012	89642				unknown	1	1	0	0	0	NA	NA	NA	0	0	NA	NA	Seney et al., 2021	10.1016/j.biopsych.2021.06.007	34380600	20	20	N/A
RNA-seq_dlPFC	PGR	ENSG00000082175	11	100900355	101001255	-0.549978	0.0007454	0.0487433	Gestrinone	Other Drugs	16320-04-0	SmallMoleculeDrug		D04317	27812	347828012	89642				no	0	0	1	0	0	NA	NA	NA	0	0	NA	NA	Seney et al., 2021	10.1016/j.biopsych.2021.06.007	34380600	20	20	N/A
RNA-seq_dlPFC	PGR	ENSG00000082175	11	100900355	101001255	-0.549978	0.0007454	0.0487433	Homosalate	Other Drugs	118-56-9	SmallMoleculeDrug			NA	347911103	91642			1970	unknown	1	0	0	0	0	NA	NA	NA	0	0	NA	NA	Seney et al., 2021	10.1016/j.biopsych.2021.06.007	34380600	20	20	N/A
RNA-seq_dlPFC	PGR	ENSG00000082175	11	100900355	101001255	-0.549978	0.0007454	0.0487433	Homosalate	Other Drugs	118-56-9	SmallMoleculeDrug			NA	347911103	91642			1970	unknown	0	0	0	0	0	NA	NA	NA	0	0	NA	NA	Seney et al., 2021	10.1016/j.biopsych.2021.06.007	34380600	20	20	N/A
RNA-seq_dlPFC	PGR	ENSG00000082175	11	100900355	101001255	-0.549978	0.0007454	0.0487433	Hydroxyprogesterone caproate	Other Drugs	630-56-8	SmallMoleculeDrug	C08148	D00949	169870	310264886	5812				unknown	0	1	0	0	0	NA	NA	NA	0	0	NA	NA	Seney et al., 2021	10.1016/j.biopsych.2021.06.007	34380600	20	20	N/A
RNA-seq_dlPFC	PGR	ENSG00000082175	11	100900355	101001255	-0.549978	0.0007454	0.0487433	Hydroxyprogesterone caproate	Other Drugs	630-56-8	SmallMoleculeDrug	C08148	D00949	169870	310264886	5812				unknown	0	0	1	0	0	NA	NA	NA	0	0	NA	NA	Seney et al., 2021	10.1016/j.biopsych.2021.06.007	34380600	20	20	N/A
RNA-seq_dlPFC	PGR	ENSG00000082175	11	100900355	101001255	-0.549978	0.0007454	0.0487433	Hydroxyprogesterone caproate	Other Drugs	630-56-8	SmallMoleculeDrug	C08148	D00949	169870	310264886	5812				unknown	0	0	0	0	1	NA	unknown	NA	1	0	NA	NA	Seney et al., 2021	10.1016/j.biopsych.2021.06.007	34380600	20	20	N/A
RNA-seq_dlPFC	PGR	ENSG00000082175	11	100900355	101001255	-0.549978	0.0007454	0.0487433	Levonorgestrel	Other Drugs	797-63-7	SmallMoleculeDrug	C08153	D00950	13109	46508082	6443	PA450218	NOG	7490	yes	0	0	0	0	0	modulator	NA	NA	0	0	NA	NA	Seney et al., 2021	10.1016/j.biopsych.2021.06.007	34380600	20	20	N/A
RNA-seq_dlPFC	PGR	ENSG00000082175	11	100900355	101001255	-0.549978	0.0007454	0.0487433	Levonorgestrel	Other Drugs	797-63-7	SmallMoleculeDrug	C08153	D00950	13109	46508082	6443	PA450218	NOG	7490	yes	0	0	0	0	0	other/unknown	NA	NA	0	0	NA	NA	Seney et al., 2021	10.1016/j.biopsych.2021.06.007	34380600	20	20	N/A
RNA-seq_dlPFC	PGR	ENSG00000082175	11	100900355	101001255	-0.549978	0.0007454	0.0487433	Levonorgestrel	Other Drugs	797-63-7	SmallMoleculeDrug	C08153	D00950	13109	46508082	6443	PA450218	NOG	7490	yes	0	0	0	1	0	NA	NA	unknown	0	0	NA	NA	Seney et al., 2021	10.1016/j.biopsych.2021.06.007	34380600	20	20	N/A
RNA-seq_dlPFC	PGR	ENSG00000082175	11	100900355	101001255	-0.549978	0.0007454	0.0487433	Levonorgestrel	Other Drugs	797-63-7	SmallMoleculeDrug	C08153	D00950	13109	46508082	6443	PA450218	NOG	7490	unknown	0	0	1	0	0	NA	NA	NA	0	0	NA	NA	Seney et al., 2021	10.1016/j.biopsych.2021.06.007	34380600	20	20	N/A
RNA-seq_dlPFC	PGR	ENSG00000082175	11	100900355	101001255	-0.549978	0.0007454	0.0487433	Levonorgestrel	Other Drugs	797-63-7	SmallMoleculeDrug	C08153	D00950	13109	46508082	6443	PA450218	NOG	7490	unknown	0	0	0	0	0	binder	NA	NA	0	0	NA	NA	Seney et al., 2021	10.1016/j.biopsych.2021.06.007	34380600	20	20	N/A
RNA-seq_dlPFC	PGR	ENSG00000082175	11	100900355	101001255	-0.549978	0.0007454	0.0487433	Levonorgestrel	Other Drugs	797-63-7	SmallMoleculeDrug	C08153	D00950	13109	46508082	6443	PA450218	NOG	7490	unknown	0	0	0	1	0	binder	NA	unknown	0	0	NA	NA	Seney et al., 2021	10.1016/j.biopsych.2021.06.007	34380600	20	20	N/A
RNA-seq_dlPFC	PGR	ENSG00000082175	11	100900355	101001255	-0.549978	0.0007454	0.0487433	Lindane	Other Drugs	58-89-9	SmallMoleculeDrug	C07075	D00360	727	46508542	32888	PA164754914		6327	yes	1	0	0	0	0	NA	NA	NA	0	0	NA	NA	Seney et al., 2021	10.1016/j.biopsych.2021.06.007	34380600	20	20	N/A
RNA-seq_dlPFC	PGR	ENSG00000082175	11	100900355	101001255	-0.549978	0.0007454	0.0487433	Lindane	Other Drugs	58-89-9	SmallMoleculeDrug	C07075	D00360	727	46508542	32888	PA164754914		6327	unknown	1	0	0	0	0	NA	NA	NA	0	0	NA	NA	Seney et al., 2021	10.1016/j.biopsych.2021.06.007	34380600	20	20	N/A
RNA-seq_dlPFC	PGR	ENSG00000082175	11	100900355	101001255	-0.549978	0.0007454	0.0487433	Lindane	Other Drugs	58-89-9	SmallMoleculeDrug	C07075	D00360	727	46508542	32888	PA164754914		6327	unknown	0	0	0	0	0	NA	NA	NA	0	0	NA	NA	Seney et al., 2021	10.1016/j.biopsych.2021.06.007	34380600	20	20	N/A
RNA-seq_dlPFC	PGR	ENSG00000082175	11	100900355	101001255	-0.549978	0.0007454	0.0487433	Medrogestone	Other Drugs	977-79-7	SmallMoleculeDrug			9949848	310265040	135446			7536	no	0	0	0	0	0	binder	NA	NA	0	0	NA	NA	Seney et al., 2021	10.1016/j.biopsych.2021.06.007	34380600	20	20	N/A
RNA-seq_dlPFC	PGR	ENSG00000082175	11	100900355	101001255	-0.549978	0.0007454	0.0487433	Medrogestone	Other Drugs	977-79-7	SmallMoleculeDrug			9949848	310265040	135446			7536	yes	0	0	0	0	0	ligand	NA	NA	0	0	NA	NA	Seney et al., 2021	10.1016/j.biopsych.2021.06.007	34380600	20	20	N/A
RNA-seq_dlPFC	PGR	ENSG00000082175	11	100900355	101001255	-0.549978	0.0007454	0.0487433	Medrogestone	Other Drugs	977-79-7	SmallMoleculeDrug			9949848	310265040	135446			7536	no	0	0	1	0	0	NA	NA	NA	0	0	NA	NA	Seney et al., 2021	10.1016/j.biopsych.2021.06.007	34380600	20	20	N/A
RNA-seq_dlPFC	PGR	ENSG00000082175	11	100900355	101001255	-0.549978	0.0007454	0.0487433	Medroxyprogesterone acetate	Other Drugs	71-58-9	SmallMoleculeDrug	C08150	D00951	6279	46508895	6716	PA450344		7538	yes	0	1	0	0	0	NA	NA	NA	0	0	NA	NA	Seney et al., 2021	10.1016/j.biopsych.2021.06.007	34380600	20	20	N/A
RNA-seq_dlPFC	PGR	ENSG00000082175	11	100900355	101001255	-0.549978	0.0007454	0.0487433	Medroxyprogesterone acetate	Other Drugs	71-58-9	SmallMoleculeDrug	C08150	D00951	6279	46508895	6716	PA450344		7538	unknown	0	0	1	0	1	NA	unknown	NA	0	0	NA	NA	Seney et al., 2021	10.1016/j.biopsych.2021.06.007	34380600	20	20	N/A
RNA-seq_dlPFC	PGR	ENSG00000082175	11	100900355	101001255	-0.549978	0.0007454	0.0487433	Medroxyprogesterone acetate	Other Drugs	71-58-9	SmallMoleculeDrug	C08150	D00951	6279	46508895	6716	PA450344		7538	unknown	0	0	0	1	0	NA	NA	moderate	0	0	NA	NA	Seney et al., 2021	10.1016/j.biopsych.2021.06.007	34380600	20	20	N/A
RNA-seq_dlPFC	PGR	ENSG00000082175	11	100900355	101001255	-0.549978	0.0007454	0.0487433	Medroxyprogesterone acetate	Other Drugs	71-58-9	SmallMoleculeDrug	C08150	D00951	6279	46508895	6716	PA450344		7538	unknown	0	0	0	1	0	NA	NA	unknown	0	0	NA	NA	Seney et al., 2021	10.1016/j.biopsych.2021.06.007	34380600	20	20	N/A
RNA-seq_dlPFC	PGR	ENSG00000082175	11	100900355	101001255	-0.549978	0.0007454	0.0487433	Medroxyprogesterone acetate	Other Drugs	71-58-9	SmallMoleculeDrug	C08150	D00951	6279	46508895	6716	PA450344		7538	unknown	0	0	1	0	0	NA	NA	NA	0	0	NA	NA	Seney et al., 2021	10.1016/j.biopsych.2021.06.007	34380600	20	20	N/A
RNA-seq_dlPFC	PGR	ENSG00000082175	11	100900355	101001255	-0.549978	0.0007454	0.0487433	Medroxyprogesterone acetate	Other Drugs	71-58-9	SmallMoleculeDrug	C08150	D00951	6279	46508895	6716	PA450344		7538	unknown	0	0	0	0	0	binder	NA	NA	0	0	NA	NA	Seney et al., 2021	10.1016/j.biopsych.2021.06.007	34380600	20	20	N/A
RNA-seq_dlPFC	PGR	ENSG00000082175	11	100900355	101001255	-0.549978	0.0007454	0.0487433	Megestrol acetate	Other Drugs	595-33-5	SmallMoleculeDrug	C08151	D00952	11683	46505827	6723	PA450351		7534	yes	0	1	0	0	0	NA	NA	NA	0	0	NA	NA	Seney et al., 2021	10.1016/j.biopsych.2021.06.007	34380600	20	20	N/A
RNA-seq_dlPFC	PGR	ENSG00000082175	11	100900355	101001255	-0.549978	0.0007454	0.0487433	Megestrol acetate	Other Drugs	595-33-5	SmallMoleculeDrug	C08151	D00952	11683	46505827	6723	PA450351		7534	unknown	0	1	0	0	0	NA	NA	NA	0	0	NA	NA	Seney et al., 2021	10.1016/j.biopsych.2021.06.007	34380600	20	20	N/A
RNA-seq_dlPFC	PGR	ENSG00000082175	11	100900355	101001255	-0.549978	0.0007454	0.0487433	Megestrol acetate	Other Drugs	595-33-5	SmallMoleculeDrug	C08151	D00952	11683	46505827	6723	PA450351		7534	unknown	0	0	0	1	0	NA	NA	unknown	0	0	NA	NA	Seney et al., 2021	10.1016/j.biopsych.2021.06.007	34380600	20	20	N/A
RNA-seq_dlPFC	PGR	ENSG00000082175	11	100900355	101001255	-0.549978	0.0007454	0.0487433	Megestrol acetate	Other Drugs	595-33-5	SmallMoleculeDrug	C08151	D00952	11683	46505827	6723	PA450351		7534	no	0	0	1	0	0	NA	NA	NA	0	0	NA	NA	Seney et al., 2021	10.1016/j.biopsych.2021.06.007	34380600	20	20	N/A
RNA-seq_dlPFC	PGR	ENSG00000082175	11	100900355	101001255	-0.549978	0.0007454	0.0487433	Metribolone	Other Drugs	965-93-5	SmallMoleculeDrug	C14257		261000	46505539	379896		R18		unknown	0	0	0	0	0	NA	NA	NA	0	0	NA	NA	Seney et al., 2021	10.1016/j.biopsych.2021.06.007	34380600	20	20	N/A
RNA-seq_dlPFC	PGR	ENSG00000082175	11	100900355	101001255	-0.549978	0.0007454	0.0487433	Metribolone	Other Drugs	965-93-5	SmallMoleculeDrug	C14257		261000	46505539	379896		R18		unknown	0	0	0	0	0	activator	NA	NA	0	0	NA	NA	Seney et al., 2021	10.1016/j.biopsych.2021.06.007	34380600	20	20	N/A
RNA-seq_dlPFC	PGR	ENSG00000082175	11	100900355	101001255	-0.549978	0.0007454	0.0487433	Mifepristone	Other Drugs	84371-65-3	SmallMoleculeDrug	C07652	D00585	55245	46505795	50692	PA450500	486	22628	yes	1	0	0	0	0	NA	NA	NA	0	0	NA	NA	Seney et al., 2021	10.1016/j.biopsych.2021.06.007	34380600	20	20	N/A
RNA-seq_dlPFC	PGR	ENSG00000082175	11	100900355	101001255	-0.549978	0.0007454	0.0487433	Mifepristone	Other Drugs	84371-65-3	SmallMoleculeDrug	C07652	D00585	55245	46505795	50692	PA450500	486	22628	unknown	0	0	1	1	1	NA	unknown	unknown	0	0	NA	NA	Seney et al., 2021	10.1016/j.biopsych.2021.06.007	34380600	20	20	N/A
RNA-seq_dlPFC	PGR	ENSG00000082175	11	100900355	101001255	-0.549978	0.0007454	0.0487433	Mifepristone	Other Drugs	84371-65-3	SmallMoleculeDrug	C07652	D00585	55245	46505795	50692	PA450500	486	22628	unknown	0	0	1	0	0	NA	NA	NA	0	0	NA	NA	Seney et al., 2021	10.1016/j.biopsych.2021.06.007	34380600	20	20	N/A
RNA-seq_dlPFC	PGR	ENSG00000082175	11	100900355	101001255	-0.549978	0.0007454	0.0487433	Mifepristone	Other Drugs	84371-65-3	SmallMoleculeDrug	C07652	D00585	55245	46505795	50692	PA450500	486	22628	unknown	0	0	0	1	1	NA	unknown	unknown	0	0	NA	NA	Seney et al., 2021	10.1016/j.biopsych.2021.06.007	34380600	20	20	N/A
RNA-seq_dlPFC	PGR	ENSG00000082175	11	100900355	101001255	-0.549978	0.0007454	0.0487433	Mifepristone	Other Drugs	84371-65-3	SmallMoleculeDrug	C07652	D00585	55245	46505795	50692	PA450500	486	22628	unknown	0	0	0	1	0	NA	NA	unknown	0	0	NA	NA	Seney et al., 2021	10.1016/j.biopsych.2021.06.007	34380600	20	20	N/A
RNA-seq_dlPFC	PGR	ENSG00000082175	11	100900355	101001255	-0.549978	0.0007454	0.0487433	Mifepristone	Other Drugs	84371-65-3	SmallMoleculeDrug	C07652	D00585	55245	46505795	50692	PA450500	486	22628	unknown	0	0	0	0	0	NA	NA	NA	0	0	NA	NA	Seney et al., 2021	10.1016/j.biopsych.2021.06.007	34380600	20	20	N/A
RNA-seq_dlPFC	PGR	ENSG00000082175	11	100900355	101001255	-0.549978	0.0007454	0.0487433	Mifepristone	Other Drugs	84371-65-3	SmallMoleculeDrug	C07652	D00585	55245	46505795	50692	PA450500	486	22628	no	0	0	1	0	0	NA	NA	NA	0	0	NA	NA	Seney et al., 2021	10.1016/j.biopsych.2021.06.007	34380600	20	20	N/A
RNA-seq_dlPFC	PGR	ENSG00000082175	11	100900355	101001255	-0.549978	0.0007454	0.0487433	Mifepristone	Other Drugs	84371-65-3	SmallMoleculeDrug	C07652	D00585	55245	46505795	50692	PA450500	486	22628	no	0	0	0	1	0	NA	NA	moderate	0	0	NA	NA	Seney et al., 2021	10.1016/j.biopsych.2021.06.007	34380600	20	20	N/A
RNA-seq_dlPFC	PGR	ENSG00000082175	11	100900355	101001255	-0.549978	0.0007454	0.0487433	Mifepristone	Other Drugs	84371-65-3	SmallMoleculeDrug	C07652	D00585	55245	46505795	50692	PA450500	486	22628	no	0	0	0	1	0	NA	NA	unknown	0	0	NA	NA	Seney et al., 2021	10.1016/j.biopsych.2021.06.007	34380600	20	20	N/A
RNA-seq_dlPFC	PGR	ENSG00000082175	11	100900355	101001255	-0.549978	0.0007454	0.0487433	Mitotane	Other Drugs	53-19-0	SmallMoleculeDrug		D00420	4211	46508319	6954	PA164746157		2100	yes	0	0	0	0	1	NA	unknown	NA	0	0	NA	NA	Seney et al., 2021	10.1016/j.biopsych.2021.06.007	34380600	20	20	N/A
RNA-seq_dlPFC	PGR	ENSG00000082175	11	100900355	101001255	-0.549978	0.0007454	0.0487433	Mitotane	Other Drugs	53-19-0	SmallMoleculeDrug		D00420	4211	46508319	6954	PA164746157		2100	unknown	0	0	0	0	0	unknown	NA	NA	0	0	NA	NA	Seney et al., 2021	10.1016/j.biopsych.2021.06.007	34380600	20	20	N/A
RNA-seq_dlPFC	PGR	ENSG00000082175	11	100900355	101001255	-0.549978	0.0007454	0.0487433	Mitotane	Other Drugs	53-19-0	SmallMoleculeDrug		D00420	4211	46508319	6954	PA164746157		2100	unknown	0	0	0	0	0	NA	NA	NA	0	0	NA	NA	Seney et al., 2021	10.1016/j.biopsych.2021.06.007	34380600	20	20	N/A
RNA-seq_dlPFC	PGR	ENSG00000082175	11	100900355	101001255	-0.549978	0.0007454	0.0487433	Mitotane	Other Drugs	53-19-0	SmallMoleculeDrug		D00420	4211	46508319	6954	PA164746157		2100	unknown	0	0	0	0	1	NA	strong	NA	0	0	NA	NA	Seney et al., 2021	10.1016/j.biopsych.2021.06.007	34380600	20	20	N/A
RNA-seq_dlPFC	PGR	ENSG00000082175	11	100900355	101001255	-0.549978	0.0007454	0.0487433	Mitotane	Other Drugs	53-19-0	SmallMoleculeDrug		D00420	4211	46508319	6954	PA164746157		2100	unknown	1	0	0	0	0	NA	NA	NA	0	0	NA	NA	Seney et al., 2021	10.1016/j.biopsych.2021.06.007	34380600	20	20	N/A
RNA-seq_dlPFC	PGR	ENSG00000082175	11	100900355	101001255	-0.549978	0.0007454	0.0487433	Mitotane	Other Drugs	53-19-0	SmallMoleculeDrug		D00420	4211	46508319	6954	PA164746157		2100	no	0	0	0	0	1	NA	unknown	NA	0	0	NA	NA	Seney et al., 2021	10.1016/j.biopsych.2021.06.007	34380600	20	20	N/A
RNA-seq_dlPFC	PGR	ENSG00000082175	11	100900355	101001255	-0.549978	0.0007454	0.0487433	Mitotane	Other Drugs	53-19-0	SmallMoleculeDrug		D00420	4211	46508319	6954	PA164746157		2100	unknown	0	0	0	1	0	NA	NA	unknown	0	0	NA	NA	Seney et al., 2021	10.1016/j.biopsych.2021.06.007	34380600	20	20	N/A
RNA-seq_dlPFC	PGR	ENSG00000082175	11	100900355	101001255	-0.549978	0.0007454	0.0487433	Mometasone	Other Drugs	105102-22-5	SmallMoleculeDrug	C07816	D08227	441335	46505288	6970	PA450541		7504	yes	0	1	0	0	0	NA	NA	NA	0	0	NA	NA	Seney et al., 2021	10.1016/j.biopsych.2021.06.007	34380600	20	20	N/A
RNA-seq_dlPFC	PGR	ENSG00000082175	11	100900355	101001255	-0.549978	0.0007454	0.0487433	Mometasone	Other Drugs	105102-22-5	SmallMoleculeDrug	C07816	D08227	441335	46505288	6970	PA450541		7504	no	0	0	0	1	0	NA	NA	unknown	0	0	NA	NA	Seney et al., 2021	10.1016/j.biopsych.2021.06.007	34380600	20	20	N/A
RNA-seq_dlPFC	PGR	ENSG00000082175	11	100900355	101001255	-0.549978	0.0007454	0.0487433	Mometasone	Other Drugs	105102-22-5	SmallMoleculeDrug	C07816	D08227	441335	46505288	6970	PA450541		7504	unknown	0	1	0	0	0	NA	NA	NA	0	0	NA	NA	Seney et al., 2021	10.1016/j.biopsych.2021.06.007	34380600	20	20	N/A
RNA-seq_dlPFC	PGR	ENSG00000082175	11	100900355	101001255	-0.549978	0.0007454	0.0487433	Mometasone	Other Drugs	105102-22-5	SmallMoleculeDrug	C07816	D08227	441335	46505288	6970	PA450541		7504	no	0	0	1	0	1	NA	unknown	NA	0	0	NA	NA	Seney et al., 2021	10.1016/j.biopsych.2021.06.007	34380600	20	20	N/A
RNA-seq_dlPFC	PGR	ENSG00000082175	11	100900355	101001255	-0.549978	0.0007454	0.0487433	Mometasone	Other Drugs	105102-22-5	SmallMoleculeDrug	C07816	D08227	441335	46505288	6970	PA450541		7504	unknown	0	0	0	0	1	NA	unknown	NA	0	0	NA	NA	Seney et al., 2021	10.1016/j.biopsych.2021.06.007	34380600	20	20	N/A
RNA-seq_dlPFC	PGR	ENSG00000082175	11	100900355	101001255	-0.549978	0.0007454	0.0487433	Mometasone furoate	Other Drugs	83919-23-7	SmallMoleculeDrug	C07817	D00690	NA	NA	47564		MOF	7504	yes	0	0	0	0	0	NA	NA	NA	0	0	NA	NA	Seney et al., 2021	10.1016/j.biopsych.2021.06.007	34380600	20	20	N/A
RNA-seq_dlPFC	PGR	ENSG00000082175	11	100900355	101001255	-0.549978	0.0007454	0.0487433	Mometasone furoate	Other Drugs	83919-23-7	SmallMoleculeDrug	C07817	D00690	NA	NA	47564		MOF	7504	no	0	0	0	1	0	NA	NA	unknown	0	0	NA	NA	Seney et al., 2021	10.1016/j.biopsych.2021.06.007	34380600	20	20	N/A
RNA-seq_dlPFC	PGR	ENSG00000082175	11	100900355	101001255	-0.549978	0.0007454	0.0487433	Mometasone furoate	Other Drugs	83919-23-7	SmallMoleculeDrug	C07817	D00690	NA	NA	47564		MOF	7504	unknown	0	0	0	0	0	NA	NA	NA	0	0	NA	NA	Seney et al., 2021	10.1016/j.biopsych.2021.06.007	34380600	20	20	N/A
RNA-seq_dlPFC	PGR	ENSG00000082175	11	100900355	101001255	-0.549978	0.0007454	0.0487433	Mometasone furoate	Other Drugs	83919-23-7	SmallMoleculeDrug	C07817	D00690	NA	NA	47564		MOF	7504	no	0	0	1	0	1	NA	unknown	NA	0	0	NA	NA	Seney et al., 2021	10.1016/j.biopsych.2021.06.007	34380600	20	20	N/A
RNA-seq_dlPFC	PGR	ENSG00000082175	11	100900355	101001255	-0.549978	0.0007454	0.0487433	Mometasone furoate	Other Drugs	83919-23-7	SmallMoleculeDrug	C07817	D00690	NA	NA	47564		MOF	7504	no	0	0	0	0	1	NA	unknown	NA	0	0	NA	NA	Seney et al., 2021	10.1016/j.biopsych.2021.06.007	34380600	20	20	N/A
RNA-seq_dlPFC	PGR	ENSG00000082175	11	100900355	101001255	-0.549978	0.0007454	0.0487433	Norelgestromin	Other Drugs	53016-31-2	SmallMoleculeDrug		D05205	62930	99443265	135398			12172	unknown	0	0	0	1	0	NA	NA	unknown	0	0	NA	NA	Seney et al., 2021	10.1016/j.biopsych.2021.06.007	34380600	20	20	N/A
RNA-seq_dlPFC	PGR	ENSG00000082175	11	100900355	101001255	-0.549978	0.0007454	0.0487433	Norelgestromin	Other Drugs	53016-31-2	SmallMoleculeDrug		D05205	62930	99443265	135398			12172	yes	0	1	0	0	0	NA	NA	NA	0	0	NA	NA	Seney et al., 2021	10.1016/j.biopsych.2021.06.007	34380600	20	20	N/A
RNA-seq_dlPFC	PGR	ENSG00000082175	11	100900355	101001255	-0.549978	0.0007454	0.0487433	Norelgestromin	Other Drugs	53016-31-2	SmallMoleculeDrug		D05205	62930	99443265	135398			12172	unknown	0	0	0	0	0	NA	NA	NA	0	0	NA	NA	Seney et al., 2021	10.1016/j.biopsych.2021.06.007	34380600	20	20	N/A
RNA-seq_dlPFC	PGR	ENSG00000082175	11	100900355	101001255	-0.549978	0.0007454	0.0487433	Norelgestromin	Other Drugs	53016-31-2	SmallMoleculeDrug		D05205	62930	99443265	135398			12172	unknown	0	0	0	0	0	partial agonist	NA	NA	0	0	NA	NA	Seney et al., 2021	10.1016/j.biopsych.2021.06.007	34380600	20	20	N/A
RNA-seq_dlPFC	PGR	ENSG00000082175	11	100900355	101001255	-0.549978	0.0007454	0.0487433	Norelgestromin	Other Drugs	53016-31-2	SmallMoleculeDrug		D05205	62930	99443265	135398			12172	no	0	0	1	0	0	NA	NA	NA	0	0	NA	NA	Seney et al., 2021	10.1016/j.biopsych.2021.06.007	34380600	20	20	N/A
RNA-seq_dlPFC	PGR	ENSG00000082175	11	100900355	101001255	-0.549978	0.0007454	0.0487433	Norethisterone	Other Drugs	68-22-4	SmallMoleculeDrug	C05028	D00182	6230	46504816	7627	PA450651	NDR	7500; 7498	yes	0	1	0	0	0	NA	NA	NA	0	0	NA	NA	Seney et al., 2021	10.1016/j.biopsych.2021.06.007	34380600	20	20	N/A
RNA-seq_dlPFC	PGR	ENSG00000082175	11	100900355	101001255	-0.549978	0.0007454	0.0487433	Norethisterone	Other Drugs	68-22-4	SmallMoleculeDrug	C05028	D00182	6230	46504816	7627	PA450651	NDR	7500; 7498	unknown	0	0	0	1	0	NA	NA	weak	0	0	NA	NA	Seney et al., 2021	10.1016/j.biopsych.2021.06.007	34380600	20	20	N/A
RNA-seq_dlPFC	PGR	ENSG00000082175	11	100900355	101001255	-0.549978	0.0007454	0.0487433	Norethisterone	Other Drugs	68-22-4	SmallMoleculeDrug	C05028	D00182	6230	46504816	7627	PA450651	NDR	7500; 7498	unknown	0	0	1	0	1	NA	unknown	NA	0	0	NA	NA	Seney et al., 2021	10.1016/j.biopsych.2021.06.007	34380600	20	20	N/A
RNA-seq_dlPFC	PGR	ENSG00000082175	11	100900355	101001255	-0.549978	0.0007454	0.0487433	Norethisterone	Other Drugs	68-22-4	SmallMoleculeDrug	C05028	D00182	6230	46504816	7627	PA450651	NDR	7500; 7498	unknown	0	0	1	0	0	NA	NA	NA	0	0	NA	NA	Seney et al., 2021	10.1016/j.biopsych.2021.06.007	34380600	20	20	N/A
RNA-seq_dlPFC	PGR	ENSG00000082175	11	100900355	101001255	-0.549978	0.0007454	0.0487433	Norethisterone	Other Drugs	68-22-4	SmallMoleculeDrug	C05028	D00182	6230	46504816	7627	PA450651	NDR	7500; 7498	unknown	0	1	0	0	0	NA	NA	NA	0	0	NA	NA	Seney et al., 2021	10.1016/j.biopsych.2021.06.007	34380600	20	20	N/A
RNA-seq_dlPFC	PGR	ENSG00000082175	11	100900355	101001255	-0.549978	0.0007454	0.0487433	Norgestimate	Other Drugs	35189-28-7	SmallMoleculeDrug		D05209	6540478	46507381	50815	PA164744346		7492	yes	0	1	0	0	0	NA	NA	NA	0	0	NA	NA	Seney et al., 2021	10.1016/j.biopsych.2021.06.007	34380600	20	20	N/A
RNA-seq_dlPFC	PGR	ENSG00000082175	11	100900355	101001255	-0.549978	0.0007454	0.0487433	Norgestimate	Other Drugs	35189-28-7	SmallMoleculeDrug		D05209	6540478	46507381	50815	PA164744346		7492	unknown	0	0	0	1	0	NA	NA	unknown	0	0	NA	NA	Seney et al., 2021	10.1016/j.biopsych.2021.06.007	34380600	20	20	N/A
RNA-seq_dlPFC	PGR	ENSG00000082175	11	100900355	101001255	-0.549978	0.0007454	0.0487433	Norgestimate	Other Drugs	35189-28-7	SmallMoleculeDrug		D05209	6540478	46507381	50815	PA164744346		7492	unknown	0	0	1	0	1	NA	unknown	NA	0	0	NA	NA	Seney et al., 2021	10.1016/j.biopsych.2021.06.007	34380600	20	20	N/A
RNA-seq_dlPFC	PGR	ENSG00000082175	11	100900355	101001255	-0.549978	0.0007454	0.0487433	Norgestimate	Other Drugs	35189-28-7	SmallMoleculeDrug		D05209	6540478	46507381	50815	PA164744346		7492	unknown	0	0	0	0	0	partial agonist	NA	NA	0	0	NA	NA	Seney et al., 2021	10.1016/j.biopsych.2021.06.007	34380600	20	20	N/A
RNA-seq_dlPFC	PGR	ENSG00000082175	11	100900355	101001255	-0.549978	0.0007454	0.0487433	Norgestimate	Other Drugs	35189-28-7	SmallMoleculeDrug		D05209	6540478	46507381	50815	PA164744346		7492	unknown	0	0	1	0	0	NA	NA	NA	0	0	NA	NA	Seney et al., 2021	10.1016/j.biopsych.2021.06.007	34380600	20	20	N/A
RNA-seq_dlPFC	PGR	ENSG00000082175	11	100900355	101001255	-0.549978	0.0007454	0.0487433	Norgestimate	Other Drugs	35189-28-7	SmallMoleculeDrug		D05209	6540478	46507381	50815	PA164744346		7492	unknown	0	0	0	0	0	binder	NA	NA	0	0	NA	NA	Seney et al., 2021	10.1016/j.biopsych.2021.06.007	34380600	20	20	N/A
RNA-seq_dlPFC	PGR	ENSG00000082175	11	100900355	101001255	-0.549978	0.0007454	0.0487433	Norgestrel	Other Drugs	6533-00-2	SmallMoleculeDrug		D00954	4542	347827838	7630			7494; 7503	yes	0	0	0	0	0	binder	NA	NA	0	0	NA	NA	Seney et al., 2021	10.1016/j.biopsych.2021.06.007	34380600	20	20	N/A
RNA-seq_dlPFC	PGR	ENSG00000082175	11	100900355	101001255	-0.549978	0.0007454	0.0487433	Norgestrel	Other Drugs	6533-00-2	SmallMoleculeDrug		D00954	4542	347827838	7630			7494; 7503	yes	0	0	0	1	0	NA	NA	unknown	0	0	NA	NA	Seney et al., 2021	10.1016/j.biopsych.2021.06.007	34380600	20	20	N/A
RNA-seq_dlPFC	PGR	ENSG00000082175	11	100900355	101001255	-0.549978	0.0007454	0.0487433	Norgestrel	Other Drugs	6533-00-2	SmallMoleculeDrug		D00954	4542	347827838	7630			7494; 7503	unknown	0	1	0	0	0	NA	NA	NA	0	0	NA	NA	Seney et al., 2021	10.1016/j.biopsych.2021.06.007	34380600	20	20	N/A
RNA-seq_dlPFC	PGR	ENSG00000082175	11	100900355	101001255	-0.549978	0.0007454	0.0487433	Norgestrel	Other Drugs	6533-00-2	SmallMoleculeDrug		D00954	4542	347827838	7630			7494; 7503	unknown	0	0	1	0	0	NA	NA	NA	0	0	NA	NA	Seney et al., 2021	10.1016/j.biopsych.2021.06.007	34380600	20	20	N/A
RNA-seq_dlPFC	PGR	ENSG00000082175	11	100900355	101001255	-0.549978	0.0007454	0.0487433	Norgestrel	Other Drugs	6533-00-2	SmallMoleculeDrug		D00954	4542	347827838	7630			7494; 7503	unknown	0	0	0	1	0	NA	NA	unknown	0	0	NA	NA	Seney et al., 2021	10.1016/j.biopsych.2021.06.007	34380600	20	20	N/A
RNA-seq_dlPFC	PGR	ENSG00000082175	11	100900355	101001255	-0.549978	0.0007454	0.0487433	Oxybenzone	Other Drugs	131-57-7	SmallMoleculeDrug	C14285	D05309	4632	46508419	34283	PA164742933		33	unknown	1	0	0	0	0	NA	NA	NA	0	0	NA	NA	Seney et al., 2021	10.1016/j.biopsych.2021.06.007	34380600	20	20	N/A
RNA-seq_dlPFC	PGR	ENSG00000082175	11	100900355	101001255	-0.549978	0.0007454	0.0487433	Oxybenzone	Other Drugs	131-57-7	SmallMoleculeDrug	C14285	D05309	4632	46508419	34283	PA164742933		33	unknown	0	0	0	0	0	NA	NA	NA	0	0	NA	NA	Seney et al., 2021	10.1016/j.biopsych.2021.06.007	34380600	20	20	N/A
RNA-seq_dlPFC	PGR	ENSG00000082175	11	100900355	101001255	-0.549978	0.0007454	0.0487433	Phthalic Acid	Other Drugs	88-99-3	SmallMoleculeDrug	C01606		1017	46506083	29069		PHT		unknown	0	0	0	0	0	NA	NA	NA	0	0	NA	NA	Seney et al., 2021	10.1016/j.biopsych.2021.06.007	34380600	20	20	N/A
RNA-seq_dlPFC	PGR	ENSG00000082175	11	100900355	101001255	-0.549978	0.0007454	0.0487433	Phthalic Acid	Other Drugs	88-99-3	SmallMoleculeDrug	C01606		1017	46506083	29069		PHT		unknown	0	0	0	1	0	NA	NA	unknown	0	0	NA	NA	Seney et al., 2021	10.1016/j.biopsych.2021.06.007	34380600	20	20	N/A
RNA-seq_dlPFC	PGR	ENSG00000082175	11	100900355	101001255	-0.549978	0.0007454	0.0487433	Progesterone	Other Drugs	57-83-0	SmallMoleculeDrug	C00410	D00066	5994	46508968	17026	PA451123	STR	7554	yes	0	1	0	0	0	NA	NA	NA	0	0	NA	NA	Seney et al., 2021	10.1016/j.biopsych.2021.06.007	34380600	20	20	N/A
RNA-seq_dlPFC	PGR	ENSG00000082175	11	100900355	101001255	-0.549978	0.0007454	0.0487433	Progesterone	Other Drugs	57-83-0	SmallMoleculeDrug	C00410	D00066	5994	46508968	17026	PA451123	STR	7554	unknown	0	1	0	1	0	downregulator	NA	unknown	0	0	NA	NA	Seney et al., 2021	10.1016/j.biopsych.2021.06.007	34380600	20	20	N/A
RNA-seq_dlPFC	PGR	ENSG00000082175	11	100900355	101001255	-0.549978	0.0007454	0.0487433	Progesterone	Other Drugs	57-83-0	SmallMoleculeDrug	C00410	D00066	5994	46508968	17026	PA451123	STR	7554	unknown	0	0	1	1	0	NA	NA	unknown	0	0	NA	NA	Seney et al., 2021	10.1016/j.biopsych.2021.06.007	34380600	20	20	N/A
RNA-seq_dlPFC	PGR	ENSG00000082175	11	100900355	101001255	-0.549978	0.0007454	0.0487433	Progesterone	Other Drugs	57-83-0	SmallMoleculeDrug	C00410	D00066	5994	46508968	17026	PA451123	STR	7554	unknown	0	0	1	0	1	NA	unknown	NA	0	0	NA	NA	Seney et al., 2021	10.1016/j.biopsych.2021.06.007	34380600	20	20	N/A
RNA-seq_dlPFC	PGR	ENSG00000082175	11	100900355	101001255	-0.549978	0.0007454	0.0487433	Progesterone	Other Drugs	57-83-0	SmallMoleculeDrug	C00410	D00066	5994	46508968	17026	PA451123	STR	7554	unknown	0	0	1	0	0	NA	NA	NA	0	0	NA	NA	Seney et al., 2021	10.1016/j.biopsych.2021.06.007	34380600	20	20	N/A
RNA-seq_dlPFC	PGR	ENSG00000082175	11	100900355	101001255	-0.549978	0.0007454	0.0487433	Progesterone	Other Drugs	57-83-0	SmallMoleculeDrug	C00410	D00066	5994	46508968	17026	PA451123	STR	7554	unknown	0	0	1	1	1	NA	unknown	unknown	0	0	NA	NA	Seney et al., 2021	10.1016/j.biopsych.2021.06.007	34380600	20	20	N/A
RNA-seq_dlPFC	PGR	ENSG00000082175	11	100900355	101001255	-0.549978	0.0007454	0.0487433	Progesterone	Other Drugs	57-83-0	SmallMoleculeDrug	C00410	D00066	5994	46508968	17026	PA451123	STR	7554	unknown	0	0	0	1	0	NA	NA	unknown	0	0	NA	NA	Seney et al., 2021	10.1016/j.biopsych.2021.06.007	34380600	20	20	N/A
RNA-seq_dlPFC	PGR	ENSG00000082175	11	100900355	101001255	-0.549978	0.0007454	0.0487433	Progesterone	Other Drugs	57-83-0	SmallMoleculeDrug	C00410	D00066	5994	46508968	17026	PA451123	STR	7554	unknown	0	0	0	0	1	NA	unknown	NA	0	0	NA	NA	Seney et al., 2021	10.1016/j.biopsych.2021.06.007	34380600	20	20	N/A
RNA-seq_dlPFC	PGR	ENSG00000082175	11	100900355	101001255	-0.549978	0.0007454	0.0487433	Progesterone	Other Drugs	57-83-0	SmallMoleculeDrug	C00410	D00066	5994	46508968	17026	PA451123	STR	7554	yes	1	1	0	0	0	NA	NA	NA	0	0	NA	NA	Seney et al., 2021	10.1016/j.biopsych.2021.06.007	34380600	20	20	N/A
RNA-seq_dlPFC	PGR	ENSG00000082175	11	100900355	101001255	-0.549978	0.0007454	0.0487433	Progesterone	Other Drugs	57-83-0	SmallMoleculeDrug	C00410	D00066	5994	46508968	17026	PA451123	STR	7554	unknown	0	0	0	0	0	activator; potentiator	NA	NA	0	0	NA	NA	Seney et al., 2021	10.1016/j.biopsych.2021.06.007	34380600	20	20	N/A
RNA-seq_dlPFC	PGR	ENSG00000082175	11	100900355	101001255	-0.549978	0.0007454	0.0487433	Progesterone	Other Drugs	57-83-0	SmallMoleculeDrug	C00410	D00066	5994	46508968	17026	PA451123	STR	7554	unknown	0	0	0	0	0	binder	NA	NA	0	0	NA	NA	Seney et al., 2021	10.1016/j.biopsych.2021.06.007	34380600	20	20	N/A
RNA-seq_dlPFC	PGR	ENSG00000082175	11	100900355	101001255	-0.549978	0.0007454	0.0487433	Progesterone	Other Drugs	57-83-0	SmallMoleculeDrug	C00410	D00066	5994	46508968	17026	PA451123	STR	7554	unknown	0	0	0	0	0	partial agonist	NA	NA	0	0	NA	NA	Seney et al., 2021	10.1016/j.biopsych.2021.06.007	34380600	20	20	N/A
RNA-seq_dlPFC	PGR	ENSG00000082175	11	100900355	101001255	-0.549978	0.0007454	0.0487433	Progesterone	Other Drugs	57-83-0	SmallMoleculeDrug	C00410	D00066	5994	46508968	17026	PA451123	STR	7554	unknown	0	1	0	0	0	potentiator	NA	NA	0	0	NA	NA	Seney et al., 2021	10.1016/j.biopsych.2021.06.007	34380600	20	20	N/A
RNA-seq_dlPFC	PGR	ENSG00000082175	11	100900355	101001255	-0.549978	0.0007454	0.0487433	Progesterone	Other Drugs	57-83-0	SmallMoleculeDrug	C00410	D00066	5994	46508968	17026	PA451123	STR	7554	unknown	0	0	0	0	0	binder; potentiator	NA	NA	0	0	NA	NA	Seney et al., 2021	10.1016/j.biopsych.2021.06.007	34380600	20	20	N/A
RNA-seq_dlPFC	PGR	ENSG00000082175	11	100900355	101001255	-0.549978	0.0007454	0.0487433	Progesterone	Other Drugs	57-83-0	SmallMoleculeDrug	C00410	D00066	5994	46508968	17026	PA451123	STR	7554	unknown	0	0	0	1	1	NA	unknown	unknown	0	0	NA	NA	Seney et al., 2021	10.1016/j.biopsych.2021.06.007	34380600	20	20	N/A
RNA-seq_dlPFC	PGR	ENSG00000082175	11	100900355	101001255	-0.549978	0.0007454	0.0487433	Progesterone	Other Drugs	57-83-0	SmallMoleculeDrug	C00410	D00066	5994	46508968	17026	PA451123	STR	7554	unknown	0	1	0	0	0	downregulator	NA	NA	0	0	NA	NA	Seney et al., 2021	10.1016/j.biopsych.2021.06.007	34380600	20	20	N/A
RNA-seq_dlPFC	PGR	ENSG00000082175	11	100900355	101001255	-0.549978	0.0007454	0.0487433	Segesterone acetate	Other Drugs	7759-35-5	SmallMoleculeDrug			NA	NA	135563				no	0	1	0	0	0	NA	NA	NA	0	0	NA	NA	Seney et al., 2021	10.1016/j.biopsych.2021.06.007	34380600	20	20	N/A
RNA-seq_dlPFC	PGR	ENSG00000082175	11	100900355	101001255	-0.549978	0.0007454	0.0487433	Segesterone acetate	Other Drugs	7759-35-5	SmallMoleculeDrug			NA	NA	135563				yes	0	1	0	0	0	activator	NA	NA	0	0	NA	NA	Seney et al., 2021	10.1016/j.biopsych.2021.06.007	34380600	20	20	N/A
RNA-seq_dlPFC	PGR	ENSG00000082175	11	100900355	101001255	-0.549978	0.0007454	0.0487433	Segesterone acetate	Other Drugs	7759-35-5	SmallMoleculeDrug			NA	NA	135563				unknown	0	0	1	0	0	NA	NA	NA	0	0	NA	NA	Seney et al., 2021	10.1016/j.biopsych.2021.06.007	34380600	20	20	N/A
RNA-seq_dlPFC	PGR	ENSG00000082175	11	100900355	101001255	-0.549978	0.0007454	0.0487433	Spironolactone	Drugs with Known Psychiatric Effects	52-01-7	SmallMoleculeDrug	C07310	D00443	5833	46508525	9241	PA451483	SNL	7408	yes	1	0	0	0	0	NA	NA	NA	0	0	NA	NA	Seney et al., 2021	10.1016/j.biopsych.2021.06.007	34380600	20	20	N/A
RNA-seq_dlPFC	PGR	ENSG00000082175	11	100900355	101001255	-0.549978	0.0007454	0.0487433	Spironolactone	Drugs with Known Psychiatric Effects	52-01-7	SmallMoleculeDrug	C07310	D00443	5833	46508525	9241	PA451483	SNL	7408	unknown	0	0	0	1	0	NA	NA	moderate	0	0	NA	NA	Seney et al., 2021	10.1016/j.biopsych.2021.06.007	34380600	20	20	N/A
RNA-seq_dlPFC	PGR	ENSG00000082175	11	100900355	101001255	-0.549978	0.0007454	0.0487433	Spironolactone	Drugs with Known Psychiatric Effects	52-01-7	SmallMoleculeDrug	C07310	D00443	5833	46508525	9241	PA451483	SNL	7408	unknown	0	0	0	0	1	NA	unknown	NA	0	0	NA	NA	Seney et al., 2021	10.1016/j.biopsych.2021.06.007	34380600	20	20	N/A
RNA-seq_dlPFC	PGR	ENSG00000082175	11	100900355	101001255	-0.549978	0.0007454	0.0487433	Spironolactone	Drugs with Known Psychiatric Effects	52-01-7	SmallMoleculeDrug	C07310	D00443	5833	46508525	9241	PA451483	SNL	7408	unknown	0	0	0	1	0	NA	NA	unknown	0	0	NA	NA	Seney et al., 2021	10.1016/j.biopsych.2021.06.007	34380600	20	20	N/A
RNA-seq_dlPFC	PGR	ENSG00000082175	11	100900355	101001255	-0.549978	0.0007454	0.0487433	Spironolactone	Drugs with Known Psychiatric Effects	52-01-7	SmallMoleculeDrug	C07310	D00443	5833	46508525	9241	PA451483	SNL	7408	unknown	1	0	0	0	0	NA	NA	NA	0	0	NA	NA	Seney et al., 2021	10.1016/j.biopsych.2021.06.007	34380600	20	20	N/A
RNA-seq_dlPFC	PGR	ENSG00000082175	11	100900355	101001255	-0.549978	0.0007454	0.0487433	Spironolactone	Drugs with Known Psychiatric Effects	52-01-7	SmallMoleculeDrug	C07310	D00443	5833	46508525	9241	PA451483	SNL	7408	unknown	0	1	0	0	0	NA	NA	NA	0	0	NA	NA	Seney et al., 2021	10.1016/j.biopsych.2021.06.007	34380600	20	20	N/A
RNA-seq_dlPFC	PGR	ENSG00000082175	11	100900355	101001255	-0.549978	0.0007454	0.0487433	Spironolactone	Drugs with Known Psychiatric Effects	52-01-7	SmallMoleculeDrug	C07310	D00443	5833	46508525	9241	PA451483	SNL	7408	unknown	0	0	0	0	0	binder	NA	NA	0	0	NA	NA	Seney et al., 2021	10.1016/j.biopsych.2021.06.007	34380600	20	20	N/A
RNA-seq_dlPFC	PGR	ENSG00000082175	11	100900355	101001255	-0.549978	0.0007454	0.0487433	Spironolactone	Drugs with Known Psychiatric Effects	52-01-7	SmallMoleculeDrug	C07310	D00443	5833	46508525	9241	PA451483	SNL	7408	unknown	0	0	0	0	0	NA	NA	NA	0	0	NA	NA	Seney et al., 2021	10.1016/j.biopsych.2021.06.007	34380600	20	20	N/A
RNA-seq_dlPFC	PGR	ENSG00000082175	11	100900355	101001255	-0.549978	0.0007454	0.0487433	Spironolactone	Drugs with Known Psychiatric Effects	52-01-7	SmallMoleculeDrug	C07310	D00443	5833	46508525	9241	PA451483	SNL	7408	no	0	0	1	0	0	NA	NA	NA	0	0	NA	NA	Seney et al., 2021	10.1016/j.biopsych.2021.06.007	34380600	20	20	N/A
RNA-seq_dlPFC	PGR	ENSG00000082175	11	100900355	101001255	-0.549978	0.0007454	0.0487433	Tanaproget	Other Drugs	304853-42-7	SmallMoleculeDrug			4369524	46509047	NA		T98		yes	0	1	0	0	0	NA	NA	NA	0	0	NA	NA	Seney et al., 2021	10.1016/j.biopsych.2021.06.007	34380600	20	20	N/A
RNA-seq_dlPFC	PGR	ENSG00000082175	11	100900355	101001255	-0.549978	0.0007454	0.0487433	Telapristone acetate	Other Drugs	198414-31-2	SmallMoleculeDrug			NA	347910049	NA				unknown	0	0	0	0	0	NA	NA	NA	0	0	NA	NA	Seney et al., 2021	10.1016/j.biopsych.2021.06.007	34380600	20	20	N/A
RNA-seq_dlPFC	PGR	ENSG00000082175	11	100900355	101001255	-0.549978	0.0007454	0.0487433	Ulipristal	Other Drugs	159811-51-5	SmallMoleculeDrug		D09567	13559281	310264902	71025			22109	yes	0	0	0	0	0	modulator	NA	NA	0	0	NA	NA	Seney et al., 2021	10.1016/j.biopsych.2021.06.007	34380600	20	20	N/A
RNA-seq_dlPFC	PGR	ENSG00000082175	11	100900355	101001255	-0.549978	0.0007454	0.0487433	Ulipristal	Other Drugs	159811-51-5	SmallMoleculeDrug		D09567	13559281	310264902	71025			22109	yes	1	0	0	0	0	NA	NA	NA	0	0	NA	NA	Seney et al., 2021	10.1016/j.biopsych.2021.06.007	34380600	20	20	N/A
RNA-seq_dlPFC	PGR	ENSG00000082175	11	100900355	101001255	-0.549978	0.0007454	0.0487433	Ulipristal	Other Drugs	159811-51-5	SmallMoleculeDrug		D09567	13559281	310264902	71025			22109	unknown	0	0	0	0	0	NA	NA	NA	0	0	NA	NA	Seney et al., 2021	10.1016/j.biopsych.2021.06.007	34380600	20	20	N/A
RNA-seq_dlPFC	PGR	ENSG00000082175	11	100900355	101001255	-0.549978	0.0007454	0.0487433	Ulipristal	Other Drugs	159811-51-5	SmallMoleculeDrug		D09567	13559281	310264902	71025			22109	no	0	0	1	0	0	NA	NA	NA	0	0	NA	NA	Seney et al., 2021	10.1016/j.biopsych.2021.06.007	34380600	20	20	N/A
ChIP-seq_dlPFC_NeuN	PIK3R1	ENSG00000145675	5	67511548	67597649	-0.27348	1.06e-09	1.06e-09	Enzastaurin	Other Drugs	170364-57-5	SmallMoleculeDrug			NA	NA	91368				unknown	0	0	0	0	0	NA	NA	NA	0	0	NA	NA	Corradin et al., 2022	10.1038/s41380-022-01477-y	35301427	51	51	NeuN+
ChIP-seq_dlPFC_NeuN	PIK3R1	ENSG00000145675	5	67511548	67597649	-0.27348	1.06e-09	1.06e-09	Isoprenaline	Other Drugs	7683-59-2	SmallMoleculeDrug	C07056		3779	46507323	64317	PA450121		10114	yes	0	1	0	0	0	NA	NA	NA	0	0	NA	NA	Corradin et al., 2022	10.1038/s41380-022-01477-y	35301427	51	51	NeuN+
ChIP-seq_dlPFC_NeuN	PIK3R1	ENSG00000145675	5	67511548	67597649	-0.27348	1.06e-09	1.06e-09	Isoprenaline	Other Drugs	7683-59-2	SmallMoleculeDrug	C07056		3779	46507323	64317	PA450121		10114	yes	0	1	0	0	0	binder	NA	NA	0	0	NA	NA	Corradin et al., 2022	10.1038/s41380-022-01477-y	35301427	51	51	NeuN+
ChIP-seq_dlPFC_NeuN	PIK3R1	ENSG00000145675	5	67511548	67597649	-0.27348	1.06e-09	1.06e-09	Isoprenaline	Other Drugs	7683-59-2	SmallMoleculeDrug	C07056		3779	46507323	64317	PA450121		10114	unknown	0	0	0	1	1	NA	unknown	unknown	0	0	NA	NA	Corradin et al., 2022	10.1038/s41380-022-01477-y	35301427	51	51	NeuN+
ChIP-seq_dlPFC_NeuN	PIK3R1	ENSG00000145675	5	67511548	67597649	-0.27348	1.06e-09	1.06e-09	Isoprenaline	Other Drugs	7683-59-2	SmallMoleculeDrug	C07056		3779	46507323	64317	PA450121		10114	unknown	0	0	0	0	0	stabilization	NA	NA	0	0	NA	NA	Corradin et al., 2022	10.1038/s41380-022-01477-y	35301427	51	51	NeuN+
ChIP-seq_dlPFC_NeuN	PIK3R1	ENSG00000145675	5	67511548	67597649	-0.27348	1.06e-09	1.06e-09	Isoprenaline	Other Drugs	7683-59-2	SmallMoleculeDrug	C07056		3779	46507323	64317	PA450121		10114	unknown	0	0	0	0	1	NA	unknown	NA	0	0	NA	NA	Corradin et al., 2022	10.1038/s41380-022-01477-y	35301427	51	51	NeuN+
ChIP-seq_dlPFC_NeuN	PIK3R1	ENSG00000145675	5	67511548	67597649	-0.27348	1.06e-09	1.06e-09	Isoprenaline	Other Drugs	7683-59-2	SmallMoleculeDrug	C07056		3779	46507323	64317	PA450121		10114	unknown	0	0	0	0	0	binder	NA	NA	0	0	NA	NA	Corradin et al., 2022	10.1038/s41380-022-01477-y	35301427	51	51	NeuN+
ChIP-seq_dlPFC_NeuN	PIK3R1	ENSG00000145675	5	67511548	67597649	-0.27348	1.06e-09	1.06e-09	Isoprenaline	Other Drugs	7683-59-2	SmallMoleculeDrug	C07056		3779	46507323	64317	PA450121		10114	unknown	0	0	1	0	0	NA	NA	NA	0	0	NA	NA	Corradin et al., 2022	10.1038/s41380-022-01477-y	35301427	51	51	NeuN+
ChIP-seq_dlPFC_NeuN	PIK3R1	ENSG00000145675	5	67511548	67597649	-0.27348	1.06e-09	1.06e-09	Isoprenaline	Other Drugs	7683-59-2	SmallMoleculeDrug	C07056		3779	46507323	64317	PA450121		10114	no	0	0	0	1	0	NA	NA	unknown	0	0	NA	NA	Corradin et al., 2022	10.1038/s41380-022-01477-y	35301427	51	51	NeuN+
ChIP-seq_dlPFC_NeuN	PIK3R1	ENSG00000145675	5	67511548	67597649	-0.27348	1.06e-09	1.06e-09	SF1126	Other Drugs		SmallMoleculeDrug			NA	347910028	NA				unknown	0	0	0	0	0	NA	NA	NA	0	0	NA	NA	Corradin et al., 2022	10.1038/s41380-022-01477-y	35301427	51	51	NeuN+
ChIP-seq_dlPFC_NeuN	PIK3R1	ENSG00000145675	5	67511548	67597649	-0.27348	1.06e-09	1.06e-09	Wortmannin	Other Drugs	19545-26-7	SmallMoleculeDrug	C15181		312145	99444530	52289		KWT		unknown	0	0	0	0	0	NA	NA	NA	0	0	NA	NA	Corradin et al., 2022	10.1038/s41380-022-01477-y	35301427	51	51	NeuN+
RNA-seq_dlPFC	PLK4	ENSG00000142731	4	128802016	128820350	0.567401	6.13e-05	0.0245691	Fostamatinib	Other Drugs	901119-35-5	SmallMoleculeDrug			11671467	347828328	NA		2RC		unknown	1	0	0	0	0	NA	NA	NA	0	0	NA	NA	Seney et al., 2021	10.1016/j.biopsych.2021.06.007	34380600	20	20	N/A
RNA-seq_dlPFC	PLK4	ENSG00000142731	4	128802016	128820350	0.567401	6.13e-05	0.0245691	Fostamatinib	Other Drugs	901119-35-5	SmallMoleculeDrug			11671467	347828328	NA		2RC		unknown	0	0	0	1	0	NA	NA	unknown	0	0	NA	NA	Seney et al., 2021	10.1016/j.biopsych.2021.06.007	34380600	20	20	N/A
RNA-seq_dlPFC	PLK4	ENSG00000142731	4	128802016	128820350	0.567401	6.13e-05	0.0245691	Fostamatinib	Other Drugs	901119-35-5	SmallMoleculeDrug			11671467	347828328	NA		2RC		yes	0	0	0	1	0	NA	NA	unknown	0	0	NA	NA	Seney et al., 2021	10.1016/j.biopsych.2021.06.007	34380600	20	20	N/A
RNA-seq_dlPFC	PLK4	ENSG00000142731	4	128802016	128820350	0.567401	6.13e-05	0.0245691	Fostamatinib	Other Drugs	901119-35-5	SmallMoleculeDrug			11671467	347828328	NA		2RC		unknown	0	0	1	1	0	NA	NA	unknown	0	0	NA	NA	Seney et al., 2021	10.1016/j.biopsych.2021.06.007	34380600	20	20	N/A
RNA-seq_dlPFC	PLK4	ENSG00000142731	4	128802016	128820350	0.567401	6.13e-05	0.0245691	Fostamatinib	Other Drugs	901119-35-5	SmallMoleculeDrug			11671467	347828328	NA		2RC		no	0	0	0	1	0	NA	NA	unknown	0	0	NA	NA	Seney et al., 2021	10.1016/j.biopsych.2021.06.007	34380600	20	20	N/A
RNA-seq_dlPFC	PLK4	ENSG00000142731	4	128802016	128820350	0.567401	6.13e-05	0.0245691	Fostamatinib	Other Drugs	901119-35-5	SmallMoleculeDrug			11671467	347828328	NA		2RC		no	0	0	1	0	0	NA	NA	NA	0	0	NA	NA	Seney et al., 2021	10.1016/j.biopsych.2021.06.007	34380600	20	20	N/A
RNA-seq_dlPFC	PLK4	ENSG00000142731	4	128802016	128820350	0.567401	6.13e-05	0.0245691	Fostamatinib	Other Drugs	901119-35-5	SmallMoleculeDrug			11671467	347828328	NA		2RC		unknown	0	0	1	0	0	NA	NA	NA	0	0	NA	NA	Seney et al., 2021	10.1016/j.biopsych.2021.06.007	34380600	20	20	N/A
ChIP-seq_dlPFC_NeuN_Multiple	PRNP	ENSG00000171867	20	4666882	4682236	-0.294852493; -0.212426038	7.32E-09; 6.15E-08	7.32E-09; 6.15E-08	Copper	Other Drugs	7440-50-8	SmallMoleculeDrug	C00070		23978	310265045	28694	PA449114		582	unknown	0	0	0	0	0	cofactor	NA	NA	0	0	NA	NA	Corradin et al., 2022	10.1038/s41380-022-01477-y	35301427	51	51	NeuN+
ChIP-seq_dlPFC_NeuN_Multiple	PRNP	ENSG00000171867	20	4666882	4682236	-0.294852493; -0.212426038	7.32E-09; 6.15E-08	7.32E-09; 6.15E-08	Copper	Other Drugs	7440-50-8	SmallMoleculeDrug	C00070		23978	310265045	28694	PA449114		582	no	0	0	1	0	0	NA	NA	NA	0	0	NA	NA	Corradin et al., 2022	10.1038/s41380-022-01477-y	35301427	51	51	NeuN+
ChIP-seq_dlPFC_NeuN_Multiple	PRNP	ENSG00000171867	20	4666882	4682236	-0.294852493; -0.212426038	7.32E-09; 6.15E-08	7.32E-09; 6.15E-08	Copper	Other Drugs	7440-50-8	SmallMoleculeDrug	C00070		23978	310265045	28694	PA449114		582	no	0	0	0	0	0	binder	NA	NA	0	0	NA	NA	Corradin et al., 2022	10.1038/s41380-022-01477-y	35301427	51	51	NeuN+
ChIP-seq_dlPFC_NeuN_Multiple	PRNP	ENSG00000171867	20	4666882	4682236	-0.294852493; -0.212426038	7.32E-09; 6.15E-08	7.32E-09; 6.15E-08	Copper	Other Drugs	7440-50-8	SmallMoleculeDrug	C00070		23978	310265045	28694	PA449114		582	unknown	0	0	0	0	0	binder	NA	NA	0	0	NA	NA	Corradin et al., 2022	10.1038/s41380-022-01477-y	35301427	51	51	NeuN+
ChIP-seq_dlPFC_NeuN_Multiple	PRNP	ENSG00000171867	20	4666882	4682236	-0.294852493; -0.212426038	7.32E-09; 6.15E-08	7.32E-09; 6.15E-08	Copper	Other Drugs	7440-50-8	SmallMoleculeDrug	C00070		23978	310265045	28694	PA449114		582	unknown	0	0	0	0	0	allosteric modulator	NA	NA	0	0	NA	NA	Corradin et al., 2022	10.1038/s41380-022-01477-y	35301427	51	51	NeuN+
ChIP-seq_dlPFC_NeuN_Multiple	PRNP	ENSG00000171867	20	4666882	4682236	-0.294852493; -0.212426038	7.32E-09; 6.15E-08	7.32E-09; 6.15E-08	Copper	Other Drugs	7440-50-8	SmallMoleculeDrug	C00070		23978	310265045	28694	PA449114		582	unknown	0	0	0	0	0	NA	NA	NA	0	0	NA	NA	Corradin et al., 2022	10.1038/s41380-022-01477-y	35301427	51	51	NeuN+
ChIP-seq_dlPFC_NeuN_Multiple	PRNP	ENSG00000171867	20	4666882	4682236	-0.294852493; -0.212426038	7.32E-09; 6.15E-08	7.32E-09; 6.15E-08	Tetracycline	Other Drugs	60-54-8	SmallMoleculeDrug	C06570	D00201	54675776	46506693	27902	PA451640	TAC	8683	yes	0	0	0	1	0	NA	NA	unknown	0	0	NA	NA	Corradin et al., 2022	10.1038/s41380-022-01477-y	35301427	51	51	NeuN+
ChIP-seq_dlPFC_NeuN_Multiple	PRNP	ENSG00000171867	20	4666882	4682236	-0.294852493; -0.212426038	7.32E-09; 6.15E-08	7.32E-09; 6.15E-08	Tetracycline	Other Drugs	60-54-8	SmallMoleculeDrug	C06570	D00201	54675776	46506693	27902	PA451640	TAC	8683	unknown	0	0	0	1	0	NA	NA	unknown	0	0	NA	NA	Corradin et al., 2022	10.1038/s41380-022-01477-y	35301427	51	51	NeuN+
ChIP-seq_dlPFC_NeuN_Multiple	PRNP	ENSG00000171867	20	4666882	4682236	-0.294852493; -0.212426038	7.32E-09; 6.15E-08	7.32E-09; 6.15E-08	Tetracycline	Other Drugs	60-54-8	SmallMoleculeDrug	C06570	D00201	54675776	46506693	27902	PA451640	TAC	8683	no	0	0	0	0	0	NA	NA	NA	0	0	NA	NA	Corradin et al., 2022	10.1038/s41380-022-01477-y	35301427	51	51	NeuN+
ChIP-seq_dlPFC_NeuN_Multiple	PRNP	ENSG00000171867	20	4666882	4682236	-0.294852493; -0.212426038	7.32E-09; 6.15E-08	7.32E-09; 6.15E-08	Tetracycline	Other Drugs	60-54-8	SmallMoleculeDrug	C06570	D00201	54675776	46506693	27902	PA451640	TAC	8683	unknown	0	0	1	1	0	NA	NA	unknown	0	0	NA	NA	Corradin et al., 2022	10.1038/s41380-022-01477-y	35301427	51	51	NeuN+
ChIP-seq_dlPFC_NeuN_Multiple	PRNP	ENSG00000171867	20	4666882	4682236	-0.294852493; -0.212426038	7.32E-09; 6.15E-08	7.32E-09; 6.15E-08	Tetracycline	Other Drugs	60-54-8	SmallMoleculeDrug	C06570	D00201	54675776	46506693	27902	PA451640	TAC	8683	unknown	0	0	0	0	0	NA	NA	NA	0	0	NA	NA	Corradin et al., 2022	10.1038/s41380-022-01477-y	35301427	51	51	NeuN+
RNA-seq_dlPFC	RAMP2	ENSG00000131477	17	40910465	40915059	-0.76484	0.000221943	0.03348	Pramlintide	Other Drugs	151126-32-8	SmallMoleculeDrug		D05595	NA	46509048	135922	PA164781394			yes	0	1	0	0	0	NA	NA	NA	0	0	NA	NA	Seney et al., 2021	10.1016/j.biopsych.2021.06.007	34380600	20	20	N/A
ChIP-seq_dlPFC_NeuN	SARS1	ENSG00000031698	1	109756540	109780791	-0.187057	1.93e-08	1.93e-08	Serine	Other Drugs	56-45-1	SmallMoleculeDrug	C00065	D00016	5951	46506450	33384	PA451330	SER	9927	unknown	0	0	0	0	0	NA	NA	NA	0	0	NA	NA	Corradin et al., 2022	10.1038/s41380-022-01477-y	35301427	51	51	NeuN+
ChIP-seq_dlPFC_NeuN	SARS1	ENSG00000031698	1	109756540	109780791	-0.187057	1.93e-08	1.93e-08	Serine	Other Drugs	56-45-1	SmallMoleculeDrug	C00065	D00016	5951	46506450	33384	PA451330	SER	9927	unknown	0	0	0	1	0	NA	NA	unknown	0	0	NA	NA	Corradin et al., 2022	10.1038/s41380-022-01477-y	35301427	51	51	NeuN+
ChIP-seq_dlPFC_NeuN_Multiple	SCN8A	ENSG00000196876	12	51984050	52206648	-0.212548893; -0.173596847	3.79E-08; 1.43E-08	3.79E-08; 1.43E-08	Amylocaine	Other Drugs	644-26-8	SmallMoleculeDrug	C14169	D07454	10767	310265015	34981			6734	yes	0	0	0	0	0	blocker	NA	NA	0	0	NA	NA	Corradin et al., 2022	10.1038/s41380-022-01477-y	35301427	51	51	NeuN+
ChIP-seq_dlPFC_NeuN_Multiple	SCN8A	ENSG00000196876	12	51984050	52206648	-0.212548893; -0.173596847	3.79E-08; 1.43E-08	3.79E-08; 1.43E-08	Bioallethrin	Other Drugs	584-79-2	SmallMoleculeDrug			15558638	347829312	39118			2024	unknown	0	0	0	0	0	modulator	NA	NA	0	0	NA	NA	Corradin et al., 2022	10.1038/s41380-022-01477-y	35301427	51	51	NeuN+
ChIP-seq_dlPFC_NeuN_Multiple	SCN8A	ENSG00000196876	12	51984050	52206648	-0.212548893; -0.173596847	3.79E-08; 1.43E-08	3.79E-08; 1.43E-08	Bioallethrin	Other Drugs	584-79-2	SmallMoleculeDrug			15558638	347829312	39118			2024	yes	0	0	0	0	0	modulator	NA	NA	0	0	NA	NA	Corradin et al., 2022	10.1038/s41380-022-01477-y	35301427	51	51	NeuN+
ChIP-seq_dlPFC_NeuN_Multiple	SCN8A	ENSG00000196876	12	51984050	52206648	-0.212548893; -0.173596847	3.79E-08; 1.43E-08	3.79E-08; 1.43E-08	Bioallethrin	Other Drugs	584-79-2	SmallMoleculeDrug			15558638	347829312	39118			2024	unknown	0	1	0	0	0	NA	NA	NA	0	0	NA	NA	Corradin et al., 2022	10.1038/s41380-022-01477-y	35301427	51	51	NeuN+
ChIP-seq_dlPFC_NeuN_Multiple	SCN8A	ENSG00000196876	12	51984050	52206648	-0.212548893; -0.173596847	3.79E-08; 1.43E-08	3.79E-08; 1.43E-08	Bioallethrin	Other Drugs	584-79-2	SmallMoleculeDrug			15558638	347829312	39118			2024	unknown	0	0	0	0	0	blocker	NA	NA	0	0	NA	NA	Corradin et al., 2022	10.1038/s41380-022-01477-y	35301427	51	51	NeuN+
ChIP-seq_dlPFC_NeuN_Multiple	SCN8A	ENSG00000196876	12	51984050	52206648	-0.212548893; -0.173596847	3.79E-08; 1.43E-08	3.79E-08; 1.43E-08	Bioallethrin	Other Drugs	584-79-2	SmallMoleculeDrug			15558638	347829312	39118			2024	no	0	0	1	0	0	NA	NA	NA	0	0	NA	NA	Corradin et al., 2022	10.1038/s41380-022-01477-y	35301427	51	51	NeuN+
ChIP-seq_dlPFC_NeuN_Multiple	SCN8A	ENSG00000196876	12	51984050	52206648	-0.212548893; -0.173596847	3.79E-08; 1.43E-08	3.79E-08; 1.43E-08	Brivaracetam	Drugs with Known Psychiatric Effects	357336-20-0	SmallMoleculeDrug		D08879	9837243	347827736	133013	PA166153491		22702	yes	0	0	0	0	0	unknown	NA	NA	0	0	NA	NA	Corradin et al., 2022	10.1038/s41380-022-01477-y	35301427	51	51	NeuN+
ChIP-seq_dlPFC_NeuN_Multiple	SCN8A	ENSG00000196876	12	51984050	52206648	-0.212548893; -0.173596847	3.79E-08; 1.43E-08	3.79E-08; 1.43E-08	Brivaracetam	Drugs with Known Psychiatric Effects	357336-20-0	SmallMoleculeDrug		D08879	9837243	347827736	133013	PA166153491		22702	yes	0	0	0	1	0	NA	NA	unknown	0	0	NA	NA	Corradin et al., 2022	10.1038/s41380-022-01477-y	35301427	51	51	NeuN+
ChIP-seq_dlPFC_NeuN_Multiple	SCN8A	ENSG00000196876	12	51984050	52206648	-0.212548893; -0.173596847	3.79E-08; 1.43E-08	3.79E-08; 1.43E-08	Brivaracetam	Drugs with Known Psychiatric Effects	357336-20-0	SmallMoleculeDrug		D08879	9837243	347827736	133013	PA166153491		22702	no	0	0	1	0	0	NA	NA	NA	0	0	NA	NA	Corradin et al., 2022	10.1038/s41380-022-01477-y	35301427	51	51	NeuN+
ChIP-seq_dlPFC_NeuN_Multiple	SCN8A	ENSG00000196876	12	51984050	52206648	-0.212548893; -0.173596847	3.79E-08; 1.43E-08	3.79E-08; 1.43E-08	Carbamazepine	Drugs with Known Psychiatric Effects	298-46-4	SmallMoleculeDrug	C06868	D00252	2554	46507583	3387	PA448785	N6W	4182	yes	0	0	0	1	0	NA	NA	unknown	0	0	NA	NA	Corradin et al., 2022	10.1038/s41380-022-01477-y	35301427	51	51	NeuN+
ChIP-seq_dlPFC_NeuN_Multiple	SCN8A	ENSG00000196876	12	51984050	52206648	-0.212548893; -0.173596847	3.79E-08; 1.43E-08	3.79E-08; 1.43E-08	Carbamazepine	Drugs with Known Psychiatric Effects	298-46-4	SmallMoleculeDrug	C06868	D00252	2554	46507583	3387	PA448785	N6W	4182	unknown	0	0	1	0	1	NA	unknown	NA	0	0	NA	NA	Corradin et al., 2022	10.1038/s41380-022-01477-y	35301427	51	51	NeuN+
ChIP-seq_dlPFC_NeuN_Multiple	SCN8A	ENSG00000196876	12	51984050	52206648	-0.212548893; -0.173596847	3.79E-08; 1.43E-08	3.79E-08; 1.43E-08	Carbamazepine	Drugs with Known Psychiatric Effects	298-46-4	SmallMoleculeDrug	C06868	D00252	2554	46507583	3387	PA448785	N6W	4182	unknown	0	0	1	0	1	NA	strong	NA	0	0	NA	NA	Corradin et al., 2022	10.1038/s41380-022-01477-y	35301427	51	51	NeuN+
ChIP-seq_dlPFC_NeuN_Multiple	SCN8A	ENSG00000196876	12	51984050	52206648	-0.212548893; -0.173596847	3.79E-08; 1.43E-08	3.79E-08; 1.43E-08	Carbamazepine	Drugs with Known Psychiatric Effects	298-46-4	SmallMoleculeDrug	C06868	D00252	2554	46507583	3387	PA448785	N6W	4182	unknown	0	0	0	1	1	NA	strong	unknown	0	0	NA	NA	Corradin et al., 2022	10.1038/s41380-022-01477-y	35301427	51	51	NeuN+
ChIP-seq_dlPFC_NeuN_Multiple	SCN8A	ENSG00000196876	12	51984050	52206648	-0.212548893; -0.173596847	3.79E-08; 1.43E-08	3.79E-08; 1.43E-08	Carbamazepine	Drugs with Known Psychiatric Effects	298-46-4	SmallMoleculeDrug	C06868	D00252	2554	46507583	3387	PA448785	N6W	4182	unknown	0	0	0	1	1	NA	moderate	unknown	0	0	NA	NA	Corradin et al., 2022	10.1038/s41380-022-01477-y	35301427	51	51	NeuN+
ChIP-seq_dlPFC_NeuN_Multiple	SCN8A	ENSG00000196876	12	51984050	52206648	-0.212548893; -0.173596847	3.79E-08; 1.43E-08	3.79E-08; 1.43E-08	Carbamazepine	Drugs with Known Psychiatric Effects	298-46-4	SmallMoleculeDrug	C06868	D00252	2554	46507583	3387	PA448785	N6W	4182	unknown	0	0	0	0	1	NA	unknown	NA	0	0	NA	NA	Corradin et al., 2022	10.1038/s41380-022-01477-y	35301427	51	51	NeuN+
ChIP-seq_dlPFC_NeuN_Multiple	SCN8A	ENSG00000196876	12	51984050	52206648	-0.212548893; -0.173596847	3.79E-08; 1.43E-08	3.79E-08; 1.43E-08	Carbamazepine	Drugs with Known Psychiatric Effects	298-46-4	SmallMoleculeDrug	C06868	D00252	2554	46507583	3387	PA448785	N6W	4182	unknown	0	0	1	0	0	NA	NA	NA	0	0	NA	NA	Corradin et al., 2022	10.1038/s41380-022-01477-y	35301427	51	51	NeuN+
ChIP-seq_dlPFC_NeuN_Multiple	SCN8A	ENSG00000196876	12	51984050	52206648	-0.212548893; -0.173596847	3.79E-08; 1.43E-08	3.79E-08; 1.43E-08	Carbamazepine	Drugs with Known Psychiatric Effects	298-46-4	SmallMoleculeDrug	C06868	D00252	2554	46507583	3387	PA448785	N6W	4182	unknown	0	0	0	0	0	NA	NA	NA	0	0	NA	NA	Corradin et al., 2022	10.1038/s41380-022-01477-y	35301427	51	51	NeuN+
ChIP-seq_dlPFC_NeuN_Multiple	SCN8A	ENSG00000196876	12	51984050	52206648	-0.212548893; -0.173596847	3.79E-08; 1.43E-08	3.79E-08; 1.43E-08	Carbamazepine	Drugs with Known Psychiatric Effects	298-46-4	SmallMoleculeDrug	C06868	D00252	2554	46507583	3387	PA448785	N6W	4182	unknown	0	0	0	0	0	activator	NA	NA	0	0	NA	NA	Corradin et al., 2022	10.1038/s41380-022-01477-y	35301427	51	51	NeuN+
ChIP-seq_dlPFC_NeuN_Multiple	SCN8A	ENSG00000196876	12	51984050	52206648	-0.212548893; -0.173596847	3.79E-08; 1.43E-08	3.79E-08; 1.43E-08	Carbamazepine	Drugs with Known Psychiatric Effects	298-46-4	SmallMoleculeDrug	C06868	D00252	2554	46507583	3387	PA448785	N6W	4182	no	0	0	0	0	1	NA	unknown	NA	0	0	NA	NA	Corradin et al., 2022	10.1038/s41380-022-01477-y	35301427	51	51	NeuN+
ChIP-seq_dlPFC_NeuN_Multiple	SCN8A	ENSG00000196876	12	51984050	52206648	-0.212548893; -0.173596847	3.79E-08; 1.43E-08	3.79E-08; 1.43E-08	Cocaine	Drugs with Known Misuse Potential	50-36-2	SmallMoleculeDrug	C01416	D00110	446220	46506326	27958	PA449072	COC	20241	yes	0	0	0	1	0	NA	NA	unknown	0	0	NA	NA	Corradin et al., 2022	10.1038/s41380-022-01477-y	35301427	51	51	NeuN+
ChIP-seq_dlPFC_NeuN_Multiple	SCN8A	ENSG00000196876	12	51984050	52206648	-0.212548893; -0.173596847	3.79E-08; 1.43E-08	3.79E-08; 1.43E-08	Cocaine	Drugs with Known Misuse Potential	50-36-2	SmallMoleculeDrug	C01416	D00110	446220	46506326	27958	PA449072	COC	20241	unknown	0	0	1	0	0	NA	NA	NA	0	0	NA	NA	Corradin et al., 2022	10.1038/s41380-022-01477-y	35301427	51	51	NeuN+
ChIP-seq_dlPFC_NeuN_Multiple	SCN8A	ENSG00000196876	12	51984050	52206648	-0.212548893; -0.173596847	3.79E-08; 1.43E-08	3.79E-08; 1.43E-08	Cocaine	Drugs with Known Misuse Potential	50-36-2	SmallMoleculeDrug	C01416	D00110	446220	46506326	27958	PA449072	COC	20241	unknown	1	0	0	0	0	NA	NA	NA	0	0	NA	NA	Corradin et al., 2022	10.1038/s41380-022-01477-y	35301427	51	51	NeuN+
ChIP-seq_dlPFC_NeuN_Multiple	SCN8A	ENSG00000196876	12	51984050	52206648	-0.212548893; -0.173596847	3.79E-08; 1.43E-08	3.79E-08; 1.43E-08	Cocaine	Drugs with Known Misuse Potential	50-36-2	SmallMoleculeDrug	C01416	D00110	446220	46506326	27958	PA449072	COC	20241	unknown	0	0	0	1	0	NA	NA	unknown	0	0	NA	NA	Corradin et al., 2022	10.1038/s41380-022-01477-y	35301427	51	51	NeuN+
ChIP-seq_dlPFC_NeuN_Multiple	SCN8A	ENSG00000196876	12	51984050	52206648	-0.212548893; -0.173596847	3.79E-08; 1.43E-08	3.79E-08; 1.43E-08	Cocaine	Drugs with Known Misuse Potential	50-36-2	SmallMoleculeDrug	C01416	D00110	446220	46506326	27958	PA449072	COC	20241	unknown	0	0	0	0	0	downregulator	NA	NA	0	0	NA	NA	Corradin et al., 2022	10.1038/s41380-022-01477-y	35301427	51	51	NeuN+
ChIP-seq_dlPFC_NeuN_Multiple	SCN8A	ENSG00000196876	12	51984050	52206648	-0.212548893; -0.173596847	3.79E-08; 1.43E-08	3.79E-08; 1.43E-08	Cocaine	Drugs with Known Misuse Potential	50-36-2	SmallMoleculeDrug	C01416	D00110	446220	46506326	27958	PA449072	COC	20241	unknown	0	1	0	0	0	NA	NA	NA	0	0	NA	NA	Corradin et al., 2022	10.1038/s41380-022-01477-y	35301427	51	51	NeuN+
ChIP-seq_dlPFC_NeuN_Multiple	SCN8A	ENSG00000196876	12	51984050	52206648	-0.212548893; -0.173596847	3.79E-08; 1.43E-08	3.79E-08; 1.43E-08	Cocaine	Drugs with Known Misuse Potential	50-36-2	SmallMoleculeDrug	C01416	D00110	446220	46506326	27958	PA449072	COC	20241	unknown	0	0	0	0	0	binder	NA	NA	0	0	NA	NA	Corradin et al., 2022	10.1038/s41380-022-01477-y	35301427	51	51	NeuN+
ChIP-seq_dlPFC_NeuN_Multiple	SCN8A	ENSG00000196876	12	51984050	52206648	-0.212548893; -0.173596847	3.79E-08; 1.43E-08	3.79E-08; 1.43E-08	Cocaine	Drugs with Known Misuse Potential	50-36-2	SmallMoleculeDrug	C01416	D00110	446220	46506326	27958	PA449072	COC	20241	no	0	0	1	0	0	NA	NA	NA	0	0	NA	NA	Corradin et al., 2022	10.1038/s41380-022-01477-y	35301427	51	51	NeuN+
ChIP-seq_dlPFC_NeuN_Multiple	SCN8A	ENSG00000196876	12	51984050	52206648	-0.212548893; -0.173596847	3.79E-08; 1.43E-08	3.79E-08; 1.43E-08	Cocaine	Drugs with Known Misuse Potential	50-36-2	SmallMoleculeDrug	C01416	D00110	446220	46506326	27958	PA449072	COC	20241	no	0	0	0	1	0	NA	NA	unknown	0	0	NA	NA	Corradin et al., 2022	10.1038/s41380-022-01477-y	35301427	51	51	NeuN+
ChIP-seq_dlPFC_NeuN_Multiple	SCN8A	ENSG00000196876	12	51984050	52206648	-0.212548893; -0.173596847	3.79E-08; 1.43E-08	3.79E-08; 1.43E-08	Dichlorobenzyl alcohol	Other Drugs	1777-82-8	SmallMoleculeDrug			NA	NA	48220			7097	yes	1	0	0	0	0	NA	NA	NA	0	0	NA	NA	Corradin et al., 2022	10.1038/s41380-022-01477-y	35301427	51	51	NeuN+
ChIP-seq_dlPFC_NeuN_Multiple	SCN8A	ENSG00000196876	12	51984050	52206648	-0.212548893; -0.173596847	3.79E-08; 1.43E-08	3.79E-08; 1.43E-08	Fish oil	Other Drugs		BiotechDrug			NA	NA	NA			638	yes	0	1	0	0	0	NA	NA	NA	0	0	NA	NA	Corradin et al., 2022	10.1038/s41380-022-01477-y	35301427	51	51	NeuN+
ChIP-seq_dlPFC_NeuN_Multiple	SCN8A	ENSG00000196876	12	51984050	52206648	-0.212548893; -0.173596847	3.79E-08; 1.43E-08	3.79E-08; 1.43E-08	Fish oil	Other Drugs		BiotechDrug			NA	NA	NA			638	yes	0	0	0	1	0	NA	NA	unknown	0	0	NA	NA	Corradin et al., 2022	10.1038/s41380-022-01477-y	35301427	51	51	NeuN+
ChIP-seq_dlPFC_NeuN_Multiple	SCN8A	ENSG00000196876	12	51984050	52206648	-0.212548893; -0.173596847	3.79E-08; 1.43E-08	3.79E-08; 1.43E-08	Fish oil	Other Drugs		BiotechDrug			NA	NA	NA			638	yes	0	1	0	0	0	inhibits downstream inflammation cascades	NA	NA	0	0	NA	NA	Corradin et al., 2022	10.1038/s41380-022-01477-y	35301427	51	51	NeuN+
ChIP-seq_dlPFC_NeuN_Multiple	SCN8A	ENSG00000196876	12	51984050	52206648	-0.212548893; -0.173596847	3.79E-08; 1.43E-08	3.79E-08; 1.43E-08	Fish oil	Other Drugs		BiotechDrug			NA	NA	NA			638	unknown	0	0	0	1	0	NA	NA	unknown	0	0	NA	NA	Corradin et al., 2022	10.1038/s41380-022-01477-y	35301427	51	51	NeuN+
ChIP-seq_dlPFC_NeuN_Multiple	SCN8A	ENSG00000196876	12	51984050	52206648	-0.212548893; -0.173596847	3.79E-08; 1.43E-08	3.79E-08; 1.43E-08	Fish oil	Other Drugs		BiotechDrug			NA	NA	NA			638	unknown	0	0	0	0	0	NA	NA	NA	0	0	NA	NA	Corradin et al., 2022	10.1038/s41380-022-01477-y	35301427	51	51	NeuN+
ChIP-seq_dlPFC_NeuN_Multiple	SCN8A	ENSG00000196876	12	51984050	52206648	-0.212548893; -0.173596847	3.79E-08; 1.43E-08	3.79E-08; 1.43E-08	Fish oil	Other Drugs		BiotechDrug			NA	NA	NA			638	unknown	0	0	0	0	0	regulator	NA	NA	0	0	NA	NA	Corradin et al., 2022	10.1038/s41380-022-01477-y	35301427	51	51	NeuN+
ChIP-seq_dlPFC_NeuN_Multiple	SCN8A	ENSG00000196876	12	51984050	52206648	-0.212548893; -0.173596847	3.79E-08; 1.43E-08	3.79E-08; 1.43E-08	Fish oil	Other Drugs		BiotechDrug			NA	NA	NA			638	no	0	0	1	0	0	NA	NA	NA	0	0	NA	NA	Corradin et al., 2022	10.1038/s41380-022-01477-y	35301427	51	51	NeuN+
ChIP-seq_dlPFC_NeuN_Multiple	SCN8A	ENSG00000196876	12	51984050	52206648	-0.212548893; -0.173596847	3.79E-08; 1.43E-08	3.79E-08; 1.43E-08	Lamotrigine	Drugs with Known Psychiatric Effects	84057-84-1	SmallMoleculeDrug		D00354	3878	46505408	6367	PA450164		238	yes	0	0	0	1	0	NA	NA	unknown	0	0	NA	NA	Corradin et al., 2022	10.1038/s41380-022-01477-y	35301427	51	51	NeuN+
ChIP-seq_dlPFC_NeuN_Multiple	SCN8A	ENSG00000196876	12	51984050	52206648	-0.212548893; -0.173596847	3.79E-08; 1.43E-08	3.79E-08; 1.43E-08	Lamotrigine	Drugs with Known Psychiatric Effects	84057-84-1	SmallMoleculeDrug		D00354	3878	46505408	6367	PA450164		238	unknown	0	0	1	0	0	NA	NA	NA	0	0	NA	NA	Corradin et al., 2022	10.1038/s41380-022-01477-y	35301427	51	51	NeuN+
ChIP-seq_dlPFC_NeuN_Multiple	SCN8A	ENSG00000196876	12	51984050	52206648	-0.212548893; -0.173596847	3.79E-08; 1.43E-08	3.79E-08; 1.43E-08	Lamotrigine	Drugs with Known Psychiatric Effects	84057-84-1	SmallMoleculeDrug		D00354	3878	46505408	6367	PA450164		238	unknown	0	0	1	1	0	NA	NA	unknown	0	0	NA	NA	Corradin et al., 2022	10.1038/s41380-022-01477-y	35301427	51	51	NeuN+
ChIP-seq_dlPFC_NeuN_Multiple	SCN8A	ENSG00000196876	12	51984050	52206648	-0.212548893; -0.173596847	3.79E-08; 1.43E-08	3.79E-08; 1.43E-08	Lamotrigine	Drugs with Known Psychiatric Effects	84057-84-1	SmallMoleculeDrug		D00354	3878	46505408	6367	PA450164		238	unknown	0	0	0	1	0	NA	NA	unknown	0	0	NA	NA	Corradin et al., 2022	10.1038/s41380-022-01477-y	35301427	51	51	NeuN+
ChIP-seq_dlPFC_NeuN_Multiple	SCN8A	ENSG00000196876	12	51984050	52206648	-0.212548893; -0.173596847	3.79E-08; 1.43E-08	3.79E-08; 1.43E-08	Lamotrigine	Drugs with Known Psychiatric Effects	84057-84-1	SmallMoleculeDrug		D00354	3878	46505408	6367	PA450164		238	unknown	0	1	0	1	0	NA	NA	unknown	0	0	NA	NA	Corradin et al., 2022	10.1038/s41380-022-01477-y	35301427	51	51	NeuN+
ChIP-seq_dlPFC_NeuN_Multiple	SCN8A	ENSG00000196876	12	51984050	52206648	-0.212548893; -0.173596847	3.79E-08; 1.43E-08	3.79E-08; 1.43E-08	Lamotrigine	Drugs with Known Psychiatric Effects	84057-84-1	SmallMoleculeDrug		D00354	3878	46505408	6367	PA450164		238	unknown	1	0	0	0	1	NA	unknown	NA	0	0	NA	NA	Corradin et al., 2022	10.1038/s41380-022-01477-y	35301427	51	51	NeuN+
ChIP-seq_dlPFC_NeuN_Multiple	SCN8A	ENSG00000196876	12	51984050	52206648	-0.212548893; -0.173596847	3.79E-08; 1.43E-08	3.79E-08; 1.43E-08	Lamotrigine	Drugs with Known Psychiatric Effects	84057-84-1	SmallMoleculeDrug		D00354	3878	46505408	6367	PA450164		238	unknown	1	0	0	0	0	NA	NA	NA	0	0	NA	NA	Corradin et al., 2022	10.1038/s41380-022-01477-y	35301427	51	51	NeuN+
ChIP-seq_dlPFC_NeuN_Multiple	SCN8A	ENSG00000196876	12	51984050	52206648	-0.212548893; -0.173596847	3.79E-08; 1.43E-08	3.79E-08; 1.43E-08	Lamotrigine	Drugs with Known Psychiatric Effects	84057-84-1	SmallMoleculeDrug		D00354	3878	46505408	6367	PA450164		238	no	0	0	0	1	0	NA	NA	unknown	0	0	NA	NA	Corradin et al., 2022	10.1038/s41380-022-01477-y	35301427	51	51	NeuN+
ChIP-seq_dlPFC_NeuN_Multiple	SCN8A	ENSG00000196876	12	51984050	52206648	-0.212548893; -0.173596847	3.79E-08; 1.43E-08	3.79E-08; 1.43E-08	Oxcarbazepine	Drugs with Known Psychiatric Effects	28721-07-5	SmallMoleculeDrug	C07492	D00533	34312	46507580	7824	PA450732		11984	unknown	0	0	0	1	0	NA	NA	unknown	0	0	NA	NA	Corradin et al., 2022	10.1038/s41380-022-01477-y	35301427	51	51	NeuN+
ChIP-seq_dlPFC_NeuN_Multiple	SCN8A	ENSG00000196876	12	51984050	52206648	-0.212548893; -0.173596847	3.79E-08; 1.43E-08	3.79E-08; 1.43E-08	Oxcarbazepine	Drugs with Known Psychiatric Effects	28721-07-5	SmallMoleculeDrug	C07492	D00533	34312	46507580	7824	PA450732		11984	unknown	0	0	0	1	1	NA	unknown	unknown	0	0	NA	NA	Corradin et al., 2022	10.1038/s41380-022-01477-y	35301427	51	51	NeuN+
ChIP-seq_dlPFC_NeuN_Multiple	SCN8A	ENSG00000196876	12	51984050	52206648	-0.212548893; -0.173596847	3.79E-08; 1.43E-08	3.79E-08; 1.43E-08	Oxcarbazepine	Drugs with Known Psychiatric Effects	28721-07-5	SmallMoleculeDrug	C07492	D00533	34312	46507580	7824	PA450732		11984	no	0	0	0	1	1	NA	unknown	unknown	0	0	NA	NA	Corradin et al., 2022	10.1038/s41380-022-01477-y	35301427	51	51	NeuN+
ChIP-seq_dlPFC_NeuN_Multiple	SCN8A	ENSG00000196876	12	51984050	52206648	-0.212548893; -0.173596847	3.79E-08; 1.43E-08	3.79E-08; 1.43E-08	Oxcarbazepine	Drugs with Known Psychiatric Effects	28721-07-5	SmallMoleculeDrug	C07492	D00533	34312	46507580	7824	PA450732		11984	unknown	0	0	1	0	0	NA	NA	NA	0	0	NA	NA	Corradin et al., 2022	10.1038/s41380-022-01477-y	35301427	51	51	NeuN+
ChIP-seq_dlPFC_NeuN_Multiple	SCN8A	ENSG00000196876	12	51984050	52206648	-0.212548893; -0.173596847	3.79E-08; 1.43E-08	3.79E-08; 1.43E-08	Pentoxyverine	Other Drugs	77-23-6	SmallMoleculeDrug			2562	347827938	94484			6009	yes	0	1	0	0	0	NA	NA	NA	0	0	NA	NA	Corradin et al., 2022	10.1038/s41380-022-01477-y	35301427	51	51	NeuN+
ChIP-seq_dlPFC_NeuN_Multiple	SCN8A	ENSG00000196876	12	51984050	52206648	-0.212548893; -0.173596847	3.79E-08; 1.43E-08	3.79E-08; 1.43E-08	Pentoxyverine	Other Drugs	77-23-6	SmallMoleculeDrug			2562	347827938	94484			6009	unknown	0	0	0	1	0	NA	NA	unknown	0	0	NA	NA	Corradin et al., 2022	10.1038/s41380-022-01477-y	35301427	51	51	NeuN+
ChIP-seq_dlPFC_NeuN_Multiple	SCN8A	ENSG00000196876	12	51984050	52206648	-0.212548893; -0.173596847	3.79E-08; 1.43E-08	3.79E-08; 1.43E-08	Pentoxyverine	Other Drugs	77-23-6	SmallMoleculeDrug			2562	347827938	94484			6009	unknown	0	1	0	0	0	NA	NA	NA	0	0	NA	NA	Corradin et al., 2022	10.1038/s41380-022-01477-y	35301427	51	51	NeuN+
ChIP-seq_dlPFC_NeuN_Multiple	SCN8A	ENSG00000196876	12	51984050	52206648	-0.212548893; -0.173596847	3.79E-08; 1.43E-08	3.79E-08; 1.43E-08	Pentoxyverine	Other Drugs	77-23-6	SmallMoleculeDrug			2562	347827938	94484			6009	unknown	1	0	0	0	0	NA	NA	NA	0	0	NA	NA	Corradin et al., 2022	10.1038/s41380-022-01477-y	35301427	51	51	NeuN+
ChIP-seq_dlPFC_NeuN_Multiple	SCN8A	ENSG00000196876	12	51984050	52206648	-0.212548893; -0.173596847	3.79E-08; 1.43E-08	3.79E-08; 1.43E-08	Phenytoin	Drugs with Known Psychiatric Effects	57-41-0	SmallMoleculeDrug	C07443	D00512	1775	46508847	8107	PA450947		10207; 10209	yes	0	0	0	1	0	NA	NA	unknown	0	0	NA	NA	Corradin et al., 2022	10.1038/s41380-022-01477-y	35301427	51	51	NeuN+
ChIP-seq_dlPFC_NeuN_Multiple	SCN8A	ENSG00000196876	12	51984050	52206648	-0.212548893; -0.173596847	3.79E-08; 1.43E-08	3.79E-08; 1.43E-08	Phenytoin	Drugs with Known Psychiatric Effects	57-41-0	SmallMoleculeDrug	C07443	D00512	1775	46508847	8107	PA450947		10207; 10209	no	0	0	1	0	1	NA	strong	NA	1	0	NA	NA	Corradin et al., 2022	10.1038/s41380-022-01477-y	35301427	51	51	NeuN+
ChIP-seq_dlPFC_NeuN_Multiple	SCN8A	ENSG00000196876	12	51984050	52206648	-0.212548893; -0.173596847	3.79E-08; 1.43E-08	3.79E-08; 1.43E-08	Phenytoin	Drugs with Known Psychiatric Effects	57-41-0	SmallMoleculeDrug	C07443	D00512	1775	46508847	8107	PA450947		10207; 10209	no	0	0	1	0	1	NA	moderate	NA	0	0	NA	NA	Corradin et al., 2022	10.1038/s41380-022-01477-y	35301427	51	51	NeuN+
ChIP-seq_dlPFC_NeuN_Multiple	SCN8A	ENSG00000196876	12	51984050	52206648	-0.212548893; -0.173596847	3.79E-08; 1.43E-08	3.79E-08; 1.43E-08	Phenytoin	Drugs with Known Psychiatric Effects	57-41-0	SmallMoleculeDrug	C07443	D00512	1775	46508847	8107	PA450947		10207; 10209	no	0	0	1	1	1	NA	unknown	unknown	0	0	NA	NA	Corradin et al., 2022	10.1038/s41380-022-01477-y	35301427	51	51	NeuN+
ChIP-seq_dlPFC_NeuN_Multiple	SCN8A	ENSG00000196876	12	51984050	52206648	-0.212548893; -0.173596847	3.79E-08; 1.43E-08	3.79E-08; 1.43E-08	Phenytoin	Drugs with Known Psychiatric Effects	57-41-0	SmallMoleculeDrug	C07443	D00512	1775	46508847	8107	PA450947		10207; 10209	no	0	0	1	0	1	NA	unknown	NA	0	0	NA	NA	Corradin et al., 2022	10.1038/s41380-022-01477-y	35301427	51	51	NeuN+
ChIP-seq_dlPFC_NeuN_Multiple	SCN8A	ENSG00000196876	12	51984050	52206648	-0.212548893; -0.173596847	3.79E-08; 1.43E-08	3.79E-08; 1.43E-08	Phenytoin	Drugs with Known Psychiatric Effects	57-41-0	SmallMoleculeDrug	C07443	D00512	1775	46508847	8107	PA450947		10207; 10209	unknown	0	0	0	0	0	NA	NA	NA	0	0	NA	NA	Corradin et al., 2022	10.1038/s41380-022-01477-y	35301427	51	51	NeuN+
ChIP-seq_dlPFC_NeuN_Multiple	SCN8A	ENSG00000196876	12	51984050	52206648	-0.212548893; -0.173596847	3.79E-08; 1.43E-08	3.79E-08; 1.43E-08	Phenytoin	Drugs with Known Psychiatric Effects	57-41-0	SmallMoleculeDrug	C07443	D00512	1775	46508847	8107	PA450947		10207; 10209	unknown	0	0	0	1	0	NA	NA	unknown	0	0	NA	NA	Corradin et al., 2022	10.1038/s41380-022-01477-y	35301427	51	51	NeuN+
ChIP-seq_dlPFC_NeuN_Multiple	SCN8A	ENSG00000196876	12	51984050	52206648	-0.212548893; -0.173596847	3.79E-08; 1.43E-08	3.79E-08; 1.43E-08	Phenytoin	Drugs with Known Psychiatric Effects	57-41-0	SmallMoleculeDrug	C07443	D00512	1775	46508847	8107	PA450947		10207; 10209	unknown	0	0	1	0	0	NA	NA	NA	0	0	NA	NA	Corradin et al., 2022	10.1038/s41380-022-01477-y	35301427	51	51	NeuN+
ChIP-seq_dlPFC_NeuN_Multiple	SCN8A	ENSG00000196876	12	51984050	52206648	-0.212548893; -0.173596847	3.79E-08; 1.43E-08	3.79E-08; 1.43E-08	Phenytoin	Drugs with Known Psychiatric Effects	57-41-0	SmallMoleculeDrug	C07443	D00512	1775	46508847	8107	PA450947		10207; 10209	no	0	0	0	1	0	NA	NA	unknown	0	0	NA	NA	Corradin et al., 2022	10.1038/s41380-022-01477-y	35301427	51	51	NeuN+
ChIP-seq_dlPFC_NeuN_Multiple	SCN8A	ENSG00000196876	12	51984050	52206648	-0.212548893; -0.173596847	3.79E-08; 1.43E-08	3.79E-08; 1.43E-08	Phenytoin	Drugs with Known Psychiatric Effects	57-41-0	SmallMoleculeDrug	C07443	D00512	1775	46508847	8107	PA450947		10207; 10209	no	0	0	1	0	1	NA	weak	NA	0	0	NA	NA	Corradin et al., 2022	10.1038/s41380-022-01477-y	35301427	51	51	NeuN+
ChIP-seq_dlPFC_NeuN_Multiple	SCN8A	ENSG00000196876	12	51984050	52206648	-0.212548893; -0.173596847	3.79E-08; 1.43E-08	3.79E-08; 1.43E-08	Phenytoin	Drugs with Known Psychiatric Effects	57-41-0	SmallMoleculeDrug	C07443	D00512	1775	46508847	8107	PA450947		10207; 10209	no	0	0	1	0	1	NA	strong	NA	0	0	NA	NA	Corradin et al., 2022	10.1038/s41380-022-01477-y	35301427	51	51	NeuN+
ChIP-seq_dlPFC_NeuN_Multiple	SCN8A	ENSG00000196876	12	51984050	52206648	-0.212548893; -0.173596847	3.79E-08; 1.43E-08	3.79E-08; 1.43E-08	Phenytoin	Drugs with Known Psychiatric Effects	57-41-0	SmallMoleculeDrug	C07443	D00512	1775	46508847	8107	PA450947		10207; 10209	no	0	0	1	1	0	NA	NA	unknown	0	1	NA	NA	Corradin et al., 2022	10.1038/s41380-022-01477-y	35301427	51	51	NeuN+
ChIP-seq_dlPFC_NeuN_Multiple	SCN8A	ENSG00000196876	12	51984050	52206648	-0.212548893; -0.173596847	3.79E-08; 1.43E-08	3.79E-08; 1.43E-08	Phenytoin	Drugs with Known Psychiatric Effects	57-41-0	SmallMoleculeDrug	C07443	D00512	1775	46508847	8107	PA450947		10207; 10209	no	0	0	1	0	0	NA	NA	NA	0	0	NA	NA	Corradin et al., 2022	10.1038/s41380-022-01477-y	35301427	51	51	NeuN+
ChIP-seq_dlPFC_NeuN_Multiple	SCN8A	ENSG00000196876	12	51984050	52206648	-0.212548893; -0.173596847	3.79E-08; 1.43E-08	3.79E-08; 1.43E-08	Phenytoin	Drugs with Known Psychiatric Effects	57-41-0	SmallMoleculeDrug	C07443	D00512	1775	46508847	8107	PA450947		10207; 10209	no	0	0	0	0	1	NA	unknown	NA	0	0	NA	NA	Corradin et al., 2022	10.1038/s41380-022-01477-y	35301427	51	51	NeuN+
ChIP-seq_dlPFC_NeuN_Multiple	SCN8A	ENSG00000196876	12	51984050	52206648	-0.212548893; -0.173596847	3.79E-08; 1.43E-08	3.79E-08; 1.43E-08	Pramocaine	Other Drugs	140-65-8	SmallMoleculeDrug	C07892		4886	310265219	8357		PX9	6343	yes	0	0	0	0	0	blocker	NA	NA	0	0	NA	NA	Corradin et al., 2022	10.1038/s41380-022-01477-y	35301427	51	51	NeuN+
ChIP-seq_dlPFC_NeuN_Multiple	SCN8A	ENSG00000196876	12	51984050	52206648	-0.212548893; -0.173596847	3.79E-08; 1.43E-08	3.79E-08; 1.43E-08	Promethazine	Drugs with Known Misuse Potential	60-87-7	SmallMoleculeDrug	C07404	D00494	4927	46507798	8461	PA451128		7954; 7952	unknown	1	0	0	0	0	NA	NA	NA	0	0	NA	NA	Corradin et al., 2022	10.1038/s41380-022-01477-y	35301427	51	51	NeuN+
ChIP-seq_dlPFC_NeuN_Multiple	SCN8A	ENSG00000196876	12	51984050	52206648	-0.212548893; -0.173596847	3.79E-08; 1.43E-08	3.79E-08; 1.43E-08	Promethazine	Drugs with Known Misuse Potential	60-87-7	SmallMoleculeDrug	C07404	D00494	4927	46507798	8461	PA451128		7954; 7952	yes	1	0	0	0	0	NA	NA	NA	0	0	NA	NA	Corradin et al., 2022	10.1038/s41380-022-01477-y	35301427	51	51	NeuN+
ChIP-seq_dlPFC_NeuN_Multiple	SCN8A	ENSG00000196876	12	51984050	52206648	-0.212548893; -0.173596847	3.79E-08; 1.43E-08	3.79E-08; 1.43E-08	Promethazine	Drugs with Known Misuse Potential	60-87-7	SmallMoleculeDrug	C07404	D00494	4927	46507798	8461	PA451128		7954; 7952	unknown	0	0	0	1	0	NA	NA	unknown	0	0	NA	NA	Corradin et al., 2022	10.1038/s41380-022-01477-y	35301427	51	51	NeuN+
ChIP-seq_dlPFC_NeuN_Multiple	SCN8A	ENSG00000196876	12	51984050	52206648	-0.212548893; -0.173596847	3.79E-08; 1.43E-08	3.79E-08; 1.43E-08	Promethazine	Drugs with Known Misuse Potential	60-87-7	SmallMoleculeDrug	C07404	D00494	4927	46507798	8461	PA451128		7954; 7952	unknown	0	0	1	1	0	NA	NA	unknown	0	0	NA	NA	Corradin et al., 2022	10.1038/s41380-022-01477-y	35301427	51	51	NeuN+
ChIP-seq_dlPFC_NeuN_Multiple	SCN8A	ENSG00000196876	12	51984050	52206648	-0.212548893; -0.173596847	3.79E-08; 1.43E-08	3.79E-08; 1.43E-08	Promethazine	Drugs with Known Misuse Potential	60-87-7	SmallMoleculeDrug	C07404	D00494	4927	46507798	8461	PA451128		7954; 7952	unknown	0	0	1	0	0	NA	NA	NA	0	0	NA	NA	Corradin et al., 2022	10.1038/s41380-022-01477-y	35301427	51	51	NeuN+
ChIP-seq_dlPFC_NeuN_Multiple	SCN8A	ENSG00000196876	12	51984050	52206648	-0.212548893; -0.173596847	3.79E-08; 1.43E-08	3.79E-08; 1.43E-08	Promethazine	Drugs with Known Misuse Potential	60-87-7	SmallMoleculeDrug	C07404	D00494	4927	46507798	8461	PA451128		7954; 7952	unknown	0	0	0	0	1	NA	unknown	NA	0	0	NA	NA	Corradin et al., 2022	10.1038/s41380-022-01477-y	35301427	51	51	NeuN+
ChIP-seq_dlPFC_NeuN_Multiple	SCN8A	ENSG00000196876	12	51984050	52206648	-0.212548893; -0.173596847	3.79E-08; 1.43E-08	3.79E-08; 1.43E-08	Promethazine	Drugs with Known Misuse Potential	60-87-7	SmallMoleculeDrug	C07404	D00494	4927	46507798	8461	PA451128		7954; 7952	unknown	0	0	0	0	0	binder	NA	NA	0	0	NA	NA	Corradin et al., 2022	10.1038/s41380-022-01477-y	35301427	51	51	NeuN+
ChIP-seq_dlPFC_NeuN_Multiple	SCN8A	ENSG00000196876	12	51984050	52206648	-0.212548893; -0.173596847	3.79E-08; 1.43E-08	3.79E-08; 1.43E-08	Propoxycaine	Other Drugs	86-43-1	SmallMoleculeDrug	C07895		6843	310265217	8496				unknown	0	0	1	0	0	NA	NA	NA	0	0	NA	NA	Corradin et al., 2022	10.1038/s41380-022-01477-y	35301427	51	51	NeuN+
ChIP-seq_dlPFC_NeuN_Multiple	SCN8A	ENSG00000196876	12	51984050	52206648	-0.212548893; -0.173596847	3.79E-08; 1.43E-08	3.79E-08; 1.43E-08	Propoxycaine	Other Drugs	86-43-1	SmallMoleculeDrug	C07895		6843	310265217	8496				yes	0	0	0	0	0	blocker	NA	NA	0	0	NA	NA	Corradin et al., 2022	10.1038/s41380-022-01477-y	35301427	51	51	NeuN+
ChIP-seq_dlPFC_NeuN_Multiple	SCN8A	ENSG00000196876	12	51984050	52206648	-0.212548893; -0.173596847	3.79E-08; 1.43E-08	3.79E-08; 1.43E-08	Ranolazine	Other Drugs	95635-55-5	SmallMoleculeDrug			56959	46505145	87690	PA164746007			no	0	0	1	1	0	NA	NA	weak	0	0	NA	NA	Corradin et al., 2022	10.1038/s41380-022-01477-y	35301427	51	51	NeuN+
ChIP-seq_dlPFC_NeuN_Multiple	SCN8A	ENSG00000196876	12	51984050	52206648	-0.212548893; -0.173596847	3.79E-08; 1.43E-08	3.79E-08; 1.43E-08	Ranolazine	Other Drugs	95635-55-5	SmallMoleculeDrug			56959	46505145	87690	PA164746007			no	0	0	1	0	0	NA	NA	NA	0	0	NA	NA	Corradin et al., 2022	10.1038/s41380-022-01477-y	35301427	51	51	NeuN+
ChIP-seq_dlPFC_NeuN_Multiple	SCN8A	ENSG00000196876	12	51984050	52206648	-0.212548893; -0.173596847	3.79E-08; 1.43E-08	3.79E-08; 1.43E-08	Ranolazine	Other Drugs	95635-55-5	SmallMoleculeDrug			56959	46505145	87690	PA164746007			no	0	0	1	1	0	NA	NA	unknown	0	0	NA	NA	Corradin et al., 2022	10.1038/s41380-022-01477-y	35301427	51	51	NeuN+
ChIP-seq_dlPFC_NeuN_Multiple	SCN8A	ENSG00000196876	12	51984050	52206648	-0.212548893; -0.173596847	3.79E-08; 1.43E-08	3.79E-08; 1.43E-08	Ranolazine	Other Drugs	95635-55-5	SmallMoleculeDrug			56959	46505145	87690	PA164746007			unknown	0	0	0	1	0	NA	NA	unknown	0	0	NA	NA	Corradin et al., 2022	10.1038/s41380-022-01477-y	35301427	51	51	NeuN+
ChIP-seq_dlPFC_NeuN_Multiple	SCN8A	ENSG00000196876	12	51984050	52206648	-0.212548893; -0.173596847	3.79E-08; 1.43E-08	3.79E-08; 1.43E-08	Ranolazine	Other Drugs	95635-55-5	SmallMoleculeDrug			56959	46505145	87690	PA164746007			no	1	0	0	0	0	NA	NA	NA	0	0	NA	NA	Corradin et al., 2022	10.1038/s41380-022-01477-y	35301427	51	51	NeuN+
ChIP-seq_dlPFC_NeuN_Multiple	SCN8A	ENSG00000196876	12	51984050	52206648	-0.212548893; -0.173596847	3.79E-08; 1.43E-08	3.79E-08; 1.43E-08	Ranolazine	Other Drugs	95635-55-5	SmallMoleculeDrug			56959	46505145	87690	PA164746007			unknown	0	0	0	0	0	other/unknown	NA	NA	0	0	NA	NA	Corradin et al., 2022	10.1038/s41380-022-01477-y	35301427	51	51	NeuN+
ChIP-seq_dlPFC_NeuN_Multiple	SCN8A	ENSG00000196876	12	51984050	52206648	-0.212548893; -0.173596847	3.79E-08; 1.43E-08	3.79E-08; 1.43E-08	Ranolazine	Other Drugs	95635-55-5	SmallMoleculeDrug			56959	46505145	87690	PA164746007			no	0	0	0	0	0	binder	NA	NA	0	0	NA	NA	Corradin et al., 2022	10.1038/s41380-022-01477-y	35301427	51	51	NeuN+
ChIP-seq_dlPFC_NeuN_Multiple	SCN8A	ENSG00000196876	12	51984050	52206648	-0.212548893; -0.173596847	3.79E-08; 1.43E-08	3.79E-08; 1.43E-08	Tetracaine	Other Drugs	94-24-6	SmallMoleculeDrug	C07526	D00551	5411	310265012	9468	PA451638	TE4	6788; 2958	yes	0	0	0	0	0	modulator	NA	NA	0	0	NA	NA	Corradin et al., 2022	10.1038/s41380-022-01477-y	35301427	51	51	NeuN+
ChIP-seq_dlPFC_NeuN_Multiple	SCN8A	ENSG00000196876	12	51984050	52206648	-0.212548893; -0.173596847	3.79E-08; 1.43E-08	3.79E-08; 1.43E-08	Tetracaine	Other Drugs	94-24-6	SmallMoleculeDrug	C07526	D00551	5411	310265012	9468	PA451638	TE4	6788; 2958	yes	0	0	0	0	0	blocker	NA	NA	0	0	NA	NA	Corradin et al., 2022	10.1038/s41380-022-01477-y	35301427	51	51	NeuN+
ChIP-seq_dlPFC_NeuN_Multiple	SCN8A	ENSG00000196876	12	51984050	52206648	-0.212548893; -0.173596847	3.79E-08; 1.43E-08	3.79E-08; 1.43E-08	Tetrodotoxin	Other Drugs	4368-28-9	SmallMoleculeDrug	C11692		21733122	175426959	9506				unknown	0	0	0	0	0	NA	NA	NA	0	0	NA	NA	Corradin et al., 2022	10.1038/s41380-022-01477-y	35301427	51	51	NeuN+
ChIP-seq_dlPFC_NeuN_Multiple	SCN8A	ENSG00000196876	12	51984050	52206648	-0.212548893; -0.173596847	3.79E-08; 1.43E-08	3.79E-08; 1.43E-08	Topiramate	Current Alcohol Use Disorder Treatments	97240-79-4	SmallMoleculeDrug	C07502	D00537	5284627	46508334	63631	PA451728	TOR	11384	yes	0	1	0	0	0	NA	NA	NA	0	0	NA	NA	Corradin et al., 2022	10.1038/s41380-022-01477-y	35301427	51	51	NeuN+
ChIP-seq_dlPFC_NeuN_Multiple	SCN8A	ENSG00000196876	12	51984050	52206648	-0.212548893; -0.173596847	3.79E-08; 1.43E-08	3.79E-08; 1.43E-08	Topiramate	Current Alcohol Use Disorder Treatments	97240-79-4	SmallMoleculeDrug	C07502	D00537	5284627	46508334	63631	PA451728	TOR	11384	yes	0	0	0	1	0	NA	NA	unknown	0	0	NA	NA	Corradin et al., 2022	10.1038/s41380-022-01477-y	35301427	51	51	NeuN+
ChIP-seq_dlPFC_NeuN_Multiple	SCN8A	ENSG00000196876	12	51984050	52206648	-0.212548893; -0.173596847	3.79E-08; 1.43E-08	3.79E-08; 1.43E-08	Topiramate	Current Alcohol Use Disorder Treatments	97240-79-4	SmallMoleculeDrug	C07502	D00537	5284627	46508334	63631	PA451728	TOR	11384	yes	1	0	0	0	0	NA	NA	NA	0	0	NA	NA	Corradin et al., 2022	10.1038/s41380-022-01477-y	35301427	51	51	NeuN+
ChIP-seq_dlPFC_NeuN_Multiple	SCN8A	ENSG00000196876	12	51984050	52206648	-0.212548893; -0.173596847	3.79E-08; 1.43E-08	3.79E-08; 1.43E-08	Topiramate	Current Alcohol Use Disorder Treatments	97240-79-4	SmallMoleculeDrug	C07502	D00537	5284627	46508334	63631	PA451728	TOR	11384	unknown	0	0	0	1	0	NA	NA	unknown	0	0	NA	NA	Corradin et al., 2022	10.1038/s41380-022-01477-y	35301427	51	51	NeuN+
ChIP-seq_dlPFC_NeuN_Multiple	SCN8A	ENSG00000196876	12	51984050	52206648	-0.212548893; -0.173596847	3.79E-08; 1.43E-08	3.79E-08; 1.43E-08	Topiramate	Current Alcohol Use Disorder Treatments	97240-79-4	SmallMoleculeDrug	C07502	D00537	5284627	46508334	63631	PA451728	TOR	11384	unknown	0	0	0	0	1	NA	unknown	NA	0	0	NA	NA	Corradin et al., 2022	10.1038/s41380-022-01477-y	35301427	51	51	NeuN+
ChIP-seq_dlPFC_NeuN_Multiple	SCN8A	ENSG00000196876	12	51984050	52206648	-0.212548893; -0.173596847	3.79E-08; 1.43E-08	3.79E-08; 1.43E-08	Topiramate	Current Alcohol Use Disorder Treatments	97240-79-4	SmallMoleculeDrug	C07502	D00537	5284627	46508334	63631	PA451728	TOR	11384	unknown	1	0	0	0	0	NA	NA	NA	0	0	NA	NA	Corradin et al., 2022	10.1038/s41380-022-01477-y	35301427	51	51	NeuN+
ChIP-seq_dlPFC_NeuN_Multiple	SCN8A	ENSG00000196876	12	51984050	52206648	-0.212548893; -0.173596847	3.79E-08; 1.43E-08	3.79E-08; 1.43E-08	Topiramate	Current Alcohol Use Disorder Treatments	97240-79-4	SmallMoleculeDrug	C07502	D00537	5284627	46508334	63631	PA451728	TOR	11384	unknown	0	0	0	0	0	binder	NA	NA	0	0	NA	NA	Corradin et al., 2022	10.1038/s41380-022-01477-y	35301427	51	51	NeuN+
ChIP-seq_dlPFC_NeuN_Multiple	SCN8A	ENSG00000196876	12	51984050	52206648	-0.212548893; -0.173596847	3.79E-08; 1.43E-08	3.79E-08; 1.43E-08	Topiramate	Current Alcohol Use Disorder Treatments	97240-79-4	SmallMoleculeDrug	C07502	D00537	5284627	46508334	63631	PA451728	TOR	11384	unknown	0	0	1	0	0	NA	NA	NA	0	0	NA	NA	Corradin et al., 2022	10.1038/s41380-022-01477-y	35301427	51	51	NeuN+
ChIP-seq_dlPFC_NeuN_Multiple	SCN8A	ENSG00000196876	12	51984050	52206648	-0.212548893; -0.173596847	3.79E-08; 1.43E-08	3.79E-08; 1.43E-08	Valproic acid	Drugs with Known Psychiatric Effects	99-66-1	SmallMoleculeDrug	C07185	D00399	3121	46505925	39867	PA451846	2PP	2115	yes	0	0	0	1	0	NA	NA	unknown	0	0	NA	NA	Corradin et al., 2022	10.1038/s41380-022-01477-y	35301427	51	51	NeuN+
ChIP-seq_dlPFC_NeuN_Multiple	SCN8A	ENSG00000196876	12	51984050	52206648	-0.212548893; -0.173596847	3.79E-08; 1.43E-08	3.79E-08; 1.43E-08	Valproic acid	Drugs with Known Psychiatric Effects	99-66-1	SmallMoleculeDrug	C07185	D00399	3121	46505925	39867	PA451846	2PP	2115	unknown	0	0	0	1	0	NA	NA	unknown	0	0	NA	NA	Corradin et al., 2022	10.1038/s41380-022-01477-y	35301427	51	51	NeuN+
ChIP-seq_dlPFC_NeuN_Multiple	SCN8A	ENSG00000196876	12	51984050	52206648	-0.212548893; -0.173596847	3.79E-08; 1.43E-08	3.79E-08; 1.43E-08	Valproic acid	Drugs with Known Psychiatric Effects	99-66-1	SmallMoleculeDrug	C07185	D00399	3121	46505925	39867	PA451846	2PP	2115	unknown	0	0	1	0	0	NA	NA	NA	0	0	NA	NA	Corradin et al., 2022	10.1038/s41380-022-01477-y	35301427	51	51	NeuN+
ChIP-seq_dlPFC_NeuN_Multiple	SCN8A	ENSG00000196876	12	51984050	52206648	-0.212548893; -0.173596847	3.79E-08; 1.43E-08	3.79E-08; 1.43E-08	Valproic acid	Drugs with Known Psychiatric Effects	99-66-1	SmallMoleculeDrug	C07185	D00399	3121	46505925	39867	PA451846	2PP	2115	unknown	0	0	1	1	0	NA	NA	moderate	0	0	NA	NA	Corradin et al., 2022	10.1038/s41380-022-01477-y	35301427	51	51	NeuN+
ChIP-seq_dlPFC_NeuN_Multiple	SCN8A	ENSG00000196876	12	51984050	52206648	-0.212548893; -0.173596847	3.79E-08; 1.43E-08	3.79E-08; 1.43E-08	Valproic acid	Drugs with Known Psychiatric Effects	99-66-1	SmallMoleculeDrug	C07185	D00399	3121	46505925	39867	PA451846	2PP	2115	unknown	0	0	1	1	0	NA	NA	unknown	0	0	NA	NA	Corradin et al., 2022	10.1038/s41380-022-01477-y	35301427	51	51	NeuN+
ChIP-seq_dlPFC_NeuN_Multiple	SCN8A	ENSG00000196876	12	51984050	52206648	-0.212548893; -0.173596847	3.79E-08; 1.43E-08	3.79E-08; 1.43E-08	Valproic acid	Drugs with Known Psychiatric Effects	99-66-1	SmallMoleculeDrug	C07185	D00399	3121	46505925	39867	PA451846	2PP	2115	unknown	0	0	1	1	0	NA	NA	weak	0	0	NA	NA	Corradin et al., 2022	10.1038/s41380-022-01477-y	35301427	51	51	NeuN+
ChIP-seq_dlPFC_NeuN_Multiple	SCN8A	ENSG00000196876	12	51984050	52206648	-0.212548893; -0.173596847	3.79E-08; 1.43E-08	3.79E-08; 1.43E-08	Valproic acid	Drugs with Known Psychiatric Effects	99-66-1	SmallMoleculeDrug	C07185	D00399	3121	46505925	39867	PA451846	2PP	2115	unknown	0	0	0	0	0	NA	NA	NA	0	0	NA	NA	Corradin et al., 2022	10.1038/s41380-022-01477-y	35301427	51	51	NeuN+
ChIP-seq_dlPFC_NeuN_Multiple	SCN8A	ENSG00000196876	12	51984050	52206648	-0.212548893; -0.173596847	3.79E-08; 1.43E-08	3.79E-08; 1.43E-08	Valproic acid	Drugs with Known Psychiatric Effects	99-66-1	SmallMoleculeDrug	C07185	D00399	3121	46505925	39867	PA451846	2PP	2115	no	0	0	1	1	0	NA	NA	unknown	0	0	NA	NA	Corradin et al., 2022	10.1038/s41380-022-01477-y	35301427	51	51	NeuN+
ChIP-seq_dlPFC_NeuN_Multiple	SCN8A	ENSG00000196876	12	51984050	52206648	-0.212548893; -0.173596847	3.79E-08; 1.43E-08	3.79E-08; 1.43E-08	Valproic acid	Drugs with Known Psychiatric Effects	99-66-1	SmallMoleculeDrug	C07185	D00399	3121	46505925	39867	PA451846	2PP	2115	unknown	0	0	0	0	0	regulator	NA	NA	0	0	NA	NA	Corradin et al., 2022	10.1038/s41380-022-01477-y	35301427	51	51	NeuN+
ChIP-seq_dlPFC_NeuN_Multiple	SCN8A	ENSG00000196876	12	51984050	52206648	-0.212548893; -0.173596847	3.79E-08; 1.43E-08	3.79E-08; 1.43E-08	Valproic acid	Drugs with Known Psychiatric Effects	99-66-1	SmallMoleculeDrug	C07185	D00399	3121	46505925	39867	PA451846	2PP	2115	unknown	0	0	0	0	0	downregulator	NA	NA	0	0	NA	NA	Corradin et al., 2022	10.1038/s41380-022-01477-y	35301427	51	51	NeuN+
ChIP-seq_dlPFC_NeuN_Multiple	SLC1A2	ENSG00000110436	11	35272753	35441610	-0.334558322; -0.271073815	4.60E-08; 5.53E-08	4.60E-08; 5.53E-08	Glutamic acid	Drugs with Known Psychiatric Effects	56-86-0	SmallMoleculeDrug	C00025	D00007	33032	46505816	16015	PA449776	GGL	8872; 14451	unknown	0	0	0	0	0	NA	NA	NA	0	0	NA	NA	Corradin et al., 2022	10.1038/s41380-022-01477-y	35301427	51	51	NeuN+
ChIP-seq_dlPFC_NeuN_Multiple	SLC1A2	ENSG00000110436	11	35272753	35441610	-0.334558322; -0.271073815	4.60E-08; 5.53E-08	4.60E-08; 5.53E-08	Glutamic acid	Drugs with Known Psychiatric Effects	56-86-0	SmallMoleculeDrug	C00025	D00007	33032	46505816	16015	PA449776	GGL	8872; 14451	unknown	0	0	1	0	0	NA	NA	NA	0	0	NA	NA	Corradin et al., 2022	10.1038/s41380-022-01477-y	35301427	51	51	NeuN+
ChIP-seq_dlPFC_NeuN_Multiple	SLC1A2	ENSG00000110436	11	35272753	35441610	-0.334558322; -0.271073815	4.60E-08; 5.53E-08	4.60E-08; 5.53E-08	Glutamic acid	Drugs with Known Psychiatric Effects	56-86-0	SmallMoleculeDrug	C00025	D00007	33032	46505816	16015	PA449776	GGL	8872; 14451	unknown	0	0	1	0	0	product of	NA	NA	0	0	NA	NA	Corradin et al., 2022	10.1038/s41380-022-01477-y	35301427	51	51	NeuN+
ChIP-seq_dlPFC_NeuN_Multiple	SLC1A2	ENSG00000110436	11	35272753	35441610	-0.334558322; -0.271073815	4.60E-08; 5.53E-08	4.60E-08; 5.53E-08	Glutamic acid	Drugs with Known Psychiatric Effects	56-86-0	SmallMoleculeDrug	C00025	D00007	33032	46505816	16015	PA449776	GGL	8872; 14451	unknown	0	0	0	0	0	product of	NA	NA	0	0	NA	NA	Corradin et al., 2022	10.1038/s41380-022-01477-y	35301427	51	51	NeuN+
ChIP-seq_dlPFC_NeuN_Multiple	SLC1A2	ENSG00000110436	11	35272753	35441610	-0.334558322; -0.271073815	4.60E-08; 5.53E-08	4.60E-08; 5.53E-08	Glutamic acid	Drugs with Known Psychiatric Effects	56-86-0	SmallMoleculeDrug	C00025	D00007	33032	46505816	16015	PA449776	GGL	8872; 14451	unknown	0	0	1	1	0	NA	NA	unknown	0	0	NA	NA	Corradin et al., 2022	10.1038/s41380-022-01477-y	35301427	51	51	NeuN+
RNA-seq_dlPFC	SMG6	ENSG00000070366	17	1963133	2207079	1.2	2.4e-06	2.4e-06	Grn163l	Other Drugs		SmallMoleculeDrug			NA	347909904	NA				unknown	0	0	0	0	0	NA	NA	NA	0	0	NA	NA	Corradin et al., 2022	10.1038/s41380-022-01477-y	35301427	27	24	N/A
RNA-seq_dlPFC	SST	ENSG00000157005	3	187386694	187388187	-1.14989	6.37e-06	0.027125	Cysteamine	Other Drugs	60-23-1	SmallMoleculeDrug	C01678	D03634	6058	46507730	17141	PA449171	DHL	22871	unknown	0	0	0	0	0	other/unknown	NA	NA	0	0	NA	NA	Mendez et al., 2021	10.1038/s41380-021-01259-y	34385598	14	27	N/A
RNA-seq_dlPFC	SST	ENSG00000157005	3	187386694	187388187	-1.14989	6.37e-06	0.027125	Cysteamine	Other Drugs	60-23-1	SmallMoleculeDrug	C01678	D03634	6058	46507730	17141	PA449171	DHL	22871	unknown	0	0	0	0	0	cleavage	NA	NA	0	0	NA	NA	Mendez et al., 2021	10.1038/s41380-021-01259-y	34385598	14	27	N/A
RNA-seq_dlPFC	SST	ENSG00000157005	3	187386694	187388187	-1.14989	6.37e-06	0.027125	Cysteamine	Other Drugs	60-23-1	SmallMoleculeDrug	C01678	D03634	6058	46507730	17141	PA449171	DHL	22871	unknown	0	0	1	0	0	NA	NA	NA	0	0	NA	NA	Mendez et al., 2021	10.1038/s41380-021-01259-y	34385598	14	27	N/A
RNA-seq_dlPFC	SST	ENSG00000157005	3	187386694	187388187	-1.14989	6.37e-06	0.027125	Cysteamine	Other Drugs	60-23-1	SmallMoleculeDrug	C01678	D03634	6058	46507730	17141	PA449171	DHL	22871	unknown	0	0	0	0	0	binder	NA	NA	0	0	NA	NA	Mendez et al., 2021	10.1038/s41380-021-01259-y	34385598	14	27	N/A
ChIP-seq_dlPFC_NeuN_Multiple	STK17B	ENSG00000081320	2	196998290	197041227	-0.290788477; -0.223928962	1.67E-08; 2.92E-08	1.67E-08; 2.92E-08	Fostamatinib	Other Drugs	901119-35-5	SmallMoleculeDrug			11671467	347828328	NA		2RC		unknown	1	0	0	0	0	NA	NA	NA	0	0	NA	NA	Corradin et al., 2022	10.1038/s41380-022-01477-y	35301427	51	51	NeuN+
ChIP-seq_dlPFC_NeuN_Multiple	STK17B	ENSG00000081320	2	196998290	197041227	-0.290788477; -0.223928962	1.67E-08; 2.92E-08	1.67E-08; 2.92E-08	Fostamatinib	Other Drugs	901119-35-5	SmallMoleculeDrug			11671467	347828328	NA		2RC		unknown	0	0	0	1	0	NA	NA	unknown	0	0	NA	NA	Corradin et al., 2022	10.1038/s41380-022-01477-y	35301427	51	51	NeuN+
ChIP-seq_dlPFC_NeuN_Multiple	STK17B	ENSG00000081320	2	196998290	197041227	-0.290788477; -0.223928962	1.67E-08; 2.92E-08	1.67E-08; 2.92E-08	Fostamatinib	Other Drugs	901119-35-5	SmallMoleculeDrug			11671467	347828328	NA		2RC		yes	0	0	0	1	0	NA	NA	unknown	0	0	NA	NA	Corradin et al., 2022	10.1038/s41380-022-01477-y	35301427	51	51	NeuN+
ChIP-seq_dlPFC_NeuN_Multiple	STK17B	ENSG00000081320	2	196998290	197041227	-0.290788477; -0.223928962	1.67E-08; 2.92E-08	1.67E-08; 2.92E-08	Fostamatinib	Other Drugs	901119-35-5	SmallMoleculeDrug			11671467	347828328	NA		2RC		unknown	0	0	1	1	0	NA	NA	unknown	0	0	NA	NA	Corradin et al., 2022	10.1038/s41380-022-01477-y	35301427	51	51	NeuN+
ChIP-seq_dlPFC_NeuN_Multiple	STK17B	ENSG00000081320	2	196998290	197041227	-0.290788477; -0.223928962	1.67E-08; 2.92E-08	1.67E-08; 2.92E-08	Fostamatinib	Other Drugs	901119-35-5	SmallMoleculeDrug			11671467	347828328	NA		2RC		no	0	0	0	1	0	NA	NA	unknown	0	0	NA	NA	Corradin et al., 2022	10.1038/s41380-022-01477-y	35301427	51	51	NeuN+
ChIP-seq_dlPFC_NeuN_Multiple	STK17B	ENSG00000081320	2	196998290	197041227	-0.290788477; -0.223928962	1.67E-08; 2.92E-08	1.67E-08; 2.92E-08	Fostamatinib	Other Drugs	901119-35-5	SmallMoleculeDrug			11671467	347828328	NA		2RC		no	0	0	1	0	0	NA	NA	NA	0	0	NA	NA	Corradin et al., 2022	10.1038/s41380-022-01477-y	35301427	51	51	NeuN+
ChIP-seq_dlPFC_NeuN_Multiple	STK17B	ENSG00000081320	2	196998290	197041227	-0.290788477; -0.223928962	1.67E-08; 2.92E-08	1.67E-08; 2.92E-08	Fostamatinib	Other Drugs	901119-35-5	SmallMoleculeDrug			11671467	347828328	NA		2RC		unknown	0	0	1	0	0	NA	NA	NA	0	0	NA	NA	Corradin et al., 2022	10.1038/s41380-022-01477-y	35301427	51	51	NeuN+
ChIP-seq_dlPFC_NeuN_Multiple	STK17B	ENSG00000081320	2	196998290	197041227	-0.290788477; -0.223928962	1.67E-08; 2.92E-08	1.67E-08; 2.92E-08	Quercetin	Other Drugs	117-39-5	SmallMoleculeDrug	C00389		5280343	46506533	16243		QUE		unknown	0	0	0	0	0	NA	NA	NA	0	0	NA	NA	Corradin et al., 2022	10.1038/s41380-022-01477-y	35301427	51	51	NeuN+
ChIP-seq_dlPFC_NeuN_Multiple	STK17B	ENSG00000081320	2	196998290	197041227	-0.290788477; -0.223928962	1.67E-08; 2.92E-08	1.67E-08; 2.92E-08	Quercetin	Other Drugs	117-39-5	SmallMoleculeDrug	C00389		5280343	46506533	16243		QUE		no	0	0	0	1	0	NA	NA	unknown	0	0	NA	NA	Corradin et al., 2022	10.1038/s41380-022-01477-y	35301427	51	51	NeuN+
ChIP-seq_dlPFC_NeuN_Multiple	STK17B	ENSG00000081320	2	196998290	197041227	-0.290788477; -0.223928962	1.67E-08; 2.92E-08	1.67E-08; 2.92E-08	Quercetin	Other Drugs	117-39-5	SmallMoleculeDrug	C00389		5280343	46506533	16243		QUE		unknown	0	0	0	1	1	NA	unknown	unknown	0	0	NA	NA	Corradin et al., 2022	10.1038/s41380-022-01477-y	35301427	51	51	NeuN+
ChIP-seq_dlPFC_NeuN_Multiple	STK17B	ENSG00000081320	2	196998290	197041227	-0.290788477; -0.223928962	1.67E-08; 2.92E-08	1.67E-08; 2.92E-08	Quercetin	Other Drugs	117-39-5	SmallMoleculeDrug	C00389		5280343	46506533	16243		QUE		unknown	0	0	0	0	1	NA	unknown	NA	0	0	NA	NA	Corradin et al., 2022	10.1038/s41380-022-01477-y	35301427	51	51	NeuN+
ChIP-seq_dlPFC_NeuN_Multiple	STK17B	ENSG00000081320	2	196998290	197041227	-0.290788477; -0.223928962	1.67E-08; 2.92E-08	1.67E-08; 2.92E-08	Quercetin	Other Drugs	117-39-5	SmallMoleculeDrug	C00389		5280343	46506533	16243		QUE		unknown	0	0	0	1	0	NA	NA	unknown	0	0	NA	NA	Corradin et al., 2022	10.1038/s41380-022-01477-y	35301427	51	51	NeuN+
ChIP-seq_dlPFC_NeuN_Multiple	STK17B	ENSG00000081320	2	196998290	197041227	-0.290788477; -0.223928962	1.67E-08; 2.92E-08	1.67E-08; 2.92E-08	Quercetin	Other Drugs	117-39-5	SmallMoleculeDrug	C00389		5280343	46506533	16243		QUE		unknown	0	0	0	0	0	activator	NA	NA	0	0	NA	NA	Corradin et al., 2022	10.1038/s41380-022-01477-y	35301427	51	51	NeuN+
ChIP-seq_dlPFC_NeuN_Multiple	STK17B	ENSG00000081320	2	196998290	197041227	-0.290788477; -0.223928962	1.67E-08; 2.92E-08	1.67E-08; 2.92E-08	Quercetin	Other Drugs	117-39-5	SmallMoleculeDrug	C00389		5280343	46506533	16243		QUE		no	0	0	0	1	0	NA	NA	weak	0	0	NA	NA	Corradin et al., 2022	10.1038/s41380-022-01477-y	35301427	51	51	NeuN+
ChIP-seq_dlPFC_NeuN	STK24	ENSG00000102572	13	99102455	99230194	-0.222695	5.62e-10	5.62e-10	Fostamatinib	Other Drugs	901119-35-5	SmallMoleculeDrug			11671467	347828328	NA		2RC		unknown	1	0	0	0	0	NA	NA	NA	0	0	NA	NA	Corradin et al., 2022	10.1038/s41380-022-01477-y	35301427	51	51	NeuN+
ChIP-seq_dlPFC_NeuN	STK24	ENSG00000102572	13	99102455	99230194	-0.222695	5.62e-10	5.62e-10	Fostamatinib	Other Drugs	901119-35-5	SmallMoleculeDrug			11671467	347828328	NA		2RC		unknown	0	0	0	1	0	NA	NA	unknown	0	0	NA	NA	Corradin et al., 2022	10.1038/s41380-022-01477-y	35301427	51	51	NeuN+
ChIP-seq_dlPFC_NeuN	STK24	ENSG00000102572	13	99102455	99230194	-0.222695	5.62e-10	5.62e-10	Fostamatinib	Other Drugs	901119-35-5	SmallMoleculeDrug			11671467	347828328	NA		2RC		yes	0	0	0	1	0	NA	NA	unknown	0	0	NA	NA	Corradin et al., 2022	10.1038/s41380-022-01477-y	35301427	51	51	NeuN+
ChIP-seq_dlPFC_NeuN	STK24	ENSG00000102572	13	99102455	99230194	-0.222695	5.62e-10	5.62e-10	Fostamatinib	Other Drugs	901119-35-5	SmallMoleculeDrug			11671467	347828328	NA		2RC		unknown	0	0	1	1	0	NA	NA	unknown	0	0	NA	NA	Corradin et al., 2022	10.1038/s41380-022-01477-y	35301427	51	51	NeuN+
ChIP-seq_dlPFC_NeuN	STK24	ENSG00000102572	13	99102455	99230194	-0.222695	5.62e-10	5.62e-10	Fostamatinib	Other Drugs	901119-35-5	SmallMoleculeDrug			11671467	347828328	NA		2RC		no	0	0	0	1	0	NA	NA	unknown	0	0	NA	NA	Corradin et al., 2022	10.1038/s41380-022-01477-y	35301427	51	51	NeuN+
ChIP-seq_dlPFC_NeuN	STK24	ENSG00000102572	13	99102455	99230194	-0.222695	5.62e-10	5.62e-10	Fostamatinib	Other Drugs	901119-35-5	SmallMoleculeDrug			11671467	347828328	NA		2RC		no	0	0	1	0	0	NA	NA	NA	0	0	NA	NA	Corradin et al., 2022	10.1038/s41380-022-01477-y	35301427	51	51	NeuN+
ChIP-seq_dlPFC_NeuN	STK24	ENSG00000102572	13	99102455	99230194	-0.222695	5.62e-10	5.62e-10	Fostamatinib	Other Drugs	901119-35-5	SmallMoleculeDrug			11671467	347828328	NA		2RC		unknown	0	0	1	0	0	NA	NA	NA	0	0	NA	NA	Corradin et al., 2022	10.1038/s41380-022-01477-y	35301427	51	51	NeuN+
ChIP-seq_dlPFC_NeuN	TARS1	ENSG00000113407	5	33440802	33469644	-0.386378	2.06e-08	2.06e-08	Threonine	Other Drugs	72-19-5	SmallMoleculeDrug	C00188	D00041	6288	46506798	16857	PA451673	THR	941; 2385; 10243	unknown	0	0	0	0	0	NA	NA	NA	0	0	NA	NA	Corradin et al., 2022	10.1038/s41380-022-01477-y	35301427	51	51	NeuN+
ChIP-seq_dlPFC_NeuN	TARS1	ENSG00000113407	5	33440802	33469644	-0.386378	2.06e-08	2.06e-08	Threonine	Other Drugs	72-19-5	SmallMoleculeDrug	C00188	D00041	6288	46506798	16857	PA451673	THR	941; 2385; 10243	unknown	0	0	0	1	0	NA	NA	unknown	0	0	NA	NA	Corradin et al., 2022	10.1038/s41380-022-01477-y	35301427	51	51	NeuN+
ChIP-seq_dlPFC_NeuN	TARS1	ENSG00000113407	5	33440802	33469644	-0.386378	2.06e-08	2.06e-08	Threonine	Other Drugs	72-19-5	SmallMoleculeDrug	C00188	D00041	6288	46506798	16857	PA451673	THR	941; 2385; 10243	unknown	0	0	0	0	0	unknown	NA	NA	0	0	NA	NA	Corradin et al., 2022	10.1038/s41380-022-01477-y	35301427	51	51	NeuN+
RNA-seq_dlPFC	TUBB6	ENSG00000176014	18	12307668	12344319	1.05231	1.13e-05	0.0190035	Artenimol	Other Drugs	71939-50-9	SmallMoleculeDrug			NA	NA	207229				unknown	0	0	0	0	0	ligand	NA	NA	0	0	NA	NA	Seney et al., 2021	10.1016/j.biopsych.2021.06.007	34380600	20	20	N/A
RNA-seq_dlPFC	TUBB6	ENSG00000176014	18	12307668	12344319	1.05231	1.13e-05	0.0190035	Artenimol	Other Drugs	71939-50-9	SmallMoleculeDrug			NA	NA	207229				unknown	1	0	0	0	0	NA	NA	NA	0	0	NA	NA	Seney et al., 2021	10.1016/j.biopsych.2021.06.007	34380600	20	20	N/A
RNA-seq_dlPFC	TUBB6	ENSG00000176014	18	12307668	12344319	1.05231	1.13e-05	0.0190035	Artenimol	Other Drugs	71939-50-9	SmallMoleculeDrug			NA	NA	207229				no	0	0	1	0	0	NA	NA	NA	0	0	NA	NA	Seney et al., 2021	10.1016/j.biopsych.2021.06.007	34380600	20	20	N/A
RNA-seq_dlPFC	TUBB6	ENSG00000176014	18	12307668	12344319	1.05231	1.13e-05	0.0190035	Artenimol	Other Drugs	71939-50-9	SmallMoleculeDrug			NA	NA	207229				unknown	0	0	0	1	0	NA	NA	unknown	0	0	NA	NA	Seney et al., 2021	10.1016/j.biopsych.2021.06.007	34380600	20	20	N/A
RNA-seq_dlPFC	TUBB6	ENSG00000176014	18	12307668	12344319	1.05231	1.13e-05	0.0190035	Artenimol	Other Drugs	71939-50-9	SmallMoleculeDrug			NA	NA	207229				unknown	0	0	0	1	0	NA	NA	weak	0	0	NA	NA	Seney et al., 2021	10.1016/j.biopsych.2021.06.007	34380600	20	20	N/A
RNA-seq_dlPFC	TUBB6	ENSG00000176014	18	12307668	12344319	1.05231	1.13e-05	0.0190035	CYT997	Other Drugs		SmallMoleculeDrug			NA	347909979	NA				unknown	0	0	0	0	0	NA	NA	NA	0	0	NA	NA	Seney et al., 2021	10.1016/j.biopsych.2021.06.007	34380600	20	20	N/A
